# Haploinsufficiency of *ITSN1* is associated with Parkinson’s disease

**DOI:** 10.1101/2024.07.25.24310988

**Authors:** Thomas P. Spargo, Chloe F. Sands, Isabella R. Juan, Jonathan Mitchell, Vida Ravanmehr, Jessica C. Butts, Ruth B. De-Paula, Youngdoo Kim, Fengyuan Hu, Quanli Wang, Dimitrios Vitsios, Manik Garg, Mirko Messa, Guillermo del Angel, Daniel G. Calame, Hiba Saade, Laurie Robak, Ben Hollis, Huda Y. Zoghbi, Joshua Shulman, Slavé Petrovski, Ismael Al-Ramahi, Ioanna Tachmazidou, Ryan S. Dhindsa

**Affiliations:** Centre for Genomics Research, Discovery Sciences, R&D, AstraZeneca, Cambridge, UK; Department of Pathology and Immunology, Baylor College of Medicine, Houston, TX, USA; Department of Molecular and Human Genetics, Baylor College of Medicine, Houston, TX, USA; Department of Bioengineering, George R. Brown School of Engineering, Rice University, Houston, TX, USA; Quantitative and Computational Biology Program, Baylor College of Medicine, Houston, TX, USA; Centre for Genomics Research, Discovery Sciences, R&D, AstraZeneca, Waltham, MA, USA; Translational Genomics, Centre for Genomics Research, Discovery Sciences BioPharmaceuticals R&D, AstraZeneca, Gothenburg, Sweden; Centre for Genomics Research, Discovery Sciences, R&D, AstraZeneca, Boston, MA, USA; Department of Pediatrics, Texas Children’s Hospital, Houston, TX, USA; Department of Neurology, Baylor College of Medicine, Houston, TX, USA; Jan and Dan Duncan Neurological Research Institute, Texas Children’s Hospital, 1250 Moursund St., Suite N.1150, Houston, TX, 77030, USA; Howard Hughes Medical Institute, Baylor College of Medicine, Houston, TX, USA; Department of Neuroscience, Baylor College of Medicine, Houston, TX, USA; Center for Alzheimer’s and Neurodegenerative Diseases, Baylor College of Medicine, Houston, TX, USA; Department of Medicine, Austin Health, University of Melbourne, Melbourne, Australia

## Abstract

**Background:** Despite its significant heritability, the genetic underpinnings of Parkinson disease (PD) remain incompletely understood, particularly the role of rare variants. Advances in population-scale sequencing now provide an unprecedented opportunity to uncover additional large-effect rare genetic risk factors and expand our understanding of disease mechanisms.

**Methods:** We leveraged whole-genome sequence data with linked electronic health records from 490,560 UK Biobank participants, identifying 3,809 PD cases and 247,101 controls without a neurological disorder. We performed both variant-and gene-level association analyses to identify novel genetic associations with PD. We analyzed two additional independent case-control cohorts for replication (totaling 3,739 cases and 58,156 controls). Additionally, we performed functional validation of a novel PD association in a human synuclein-expressing *Drosophila* model.

**Findings:** In the UK Biobank, we replicated associations in well-established loci including *GBA1* and *LRRK2.* We also identified a novel association between protein-truncating variants (PTVs) in *ITSN1* and an increased risk of PD, with an effect size exceeding those of established loci (Fisher’s Exact Test: p=6.1x10^-7^; Odds ratio [95% confidence interval] = 10.53 [5.20, 21.34]). We replicated the *ITSN1* risk signal in a meta-analysis across all cohorts (Cochran-Mantel-Haenszel test p=5.7x10^-9^; Odds ratio [95% confidence interval] = 9.20 [4.66, 16.70]). In *Drosophila*, haploinsufficiency of the *ITSN1* ortholog (*Dap160*) exacerbated α-synuclein-induced compound eye degeneration and motor deficits.

**Interpretation:** We establish *ITSN1* as a novel risk gene for PD, with PTVs substantially increasing disease risk. *ITSN1* encodes a scaffold protein involved in synaptic vesicle endocytosis, a critical pathway increasingly recognized in PD pathogenesis. Our findings highlight the power of large-scale sequencing coupled with preclinical functional modeling to identify rare variant associations and elucidate disease mechanisms.

## Supplementary Tables for "Haploinsufficiency of *ITSN1* is associated with Parkinson’s disease"

### Sheet: S1
Ancestry cohort (abbreviation)	N cases (male: female)	N controls (male: female)	N rebalanced controls (male: female)	oddsRatio	oddsLCI	oddsUCI	pValue
African (AFR)	32 (21: 11)	6528 (2899: 3629)	4418 (2899: 1519)	2.38952	1.09926	5.49683	0.0196532
East Asian (EAS)	6 (4: 2)	2053 (704: 1349)	NA	3.82941	0.547326	42.3981	0.190026
European (EUR)	3702 (2331: 1371)	305280 (146949: 158331)	233378 (146949: 86429)	1.83189	1.71237	1.96044	1.55394e-72
South Asian (SAS)	69 (43: 26)	7252 (3951: 3301)	NA	1.3817	0.827911	2.3478	0.224613

### Sheet: S2
variantID	model	pValue	oddsRatio	oddsL95CI	oddsU95CI	MAF	MAFcase	MAFctrl	caseGenotypes	controlGenotypes	Gene_Symbol	hgnc_id	ensembl_gene_id	caseRefCount	caseAltCount	ctrlRefCount	ctrlAltCount	Gene_known_in	clumping_info	clumping_nClumped	clumping_clumpedIntoVariant	Annotation
17-45993928-T-C	dominant	3.2e-12	0.7858	0.7338	0.8414	0.224487	0.1939	0.225	2429/1099/167'	140183/81056/11928'	MAPT	HGNC:6893	ENSG00000186868	2429	1266	140183	92984	ALS, Alzheimer, Parkinson	index	30	NA	†
17-46031540-A-G	dominant	3.25e-12	0.7861	0.7341	0.8418	0.224489	0.1939	0.225	2430/1100/167'	140185/81053/11930'	KANSL1	HGNC:24565	ENSG00000120071	2430	1267	140185	92983	NA	clumped	NA	17-45993928-T-C	†
12-40340400-G-A	dominant	3.6e-12	9.1867	5.6717	14.88	0.00031648	0.0026	0.0002808	3681/19/0'	233154/131/0'	LRRK2	HGNC:18618	ENSG00000188906	3681	19	233154	131	Parkinson	LowMAF_not_clumped	NA	NA
17-46033175-G-A	dominant	3.61e-12	0.7865	0.7344	0.8422	0.224392	0.1939	0.2249	2429/1099/167'	140186/80977/11928'	KANSL1	HGNC:24565	ENSG00000120071	2429	1266	140186	92905	NA	clumped	NA	17-45993928-T-C	†
12-40340400-G-A	allelic	3.67e-12	9.1656	5.6619	14.8377	0.00031648	0.0026	0.0002808	3681/19/0'	233154/131/0'	LRRK2	HGNC:18618	ENSG00000188906	7381	19	466439	131	Parkinson	LowMAF_not_clumped	NA	NA
4-89936328-G-A	dominant	4e-12	1.4088	1.2834	1.5464	0.0543582	0.0727	0.0541	3175/514/12'	208719/23866/679'	MMRN1	HGNC:7178	ENSG00000138722	3175	526	208719	24545	NA	index	1	NA
17-45983657-G-A	dominant	4.13e-12	0.7867	0.7347	0.8424	0.22453	0.1941	0.225	2429/1101/167'	140188/81089/11930'	MAPT	HGNC:6893	ENSG00000186868	2429	1268	140188	93019	ALS, Alzheimer, Parkinson	clumped	NA	17-45993928-T-C	†
17-46171403-T-C	dominant	4.29e-12	0.786	0.7337	0.8419	0.223708	0.1932	0.2242	2421/1085/167'	139712/79992/11936'	KANSL1	HGNC:24565	ENSG00000120071	2421	1252	139712	91928	NA	clumped	NA	17-45993928-T-C	†
17-45846568-T-C	dominant	5.22e-12	0.7876	0.7355	0.8434	0.224369	0.1941	0.2248	2429/1101/167'	140236/81035/11914'	SPPL2C	HGNC:28902	ENSG00000185294	2429	1268	140236	92949	NA	clumped	NA	17-45993928-T-C	†
17-45846865-G-A	dominant	5.22e-12	0.7877	0.7356	0.8434	0.224361	0.1941	0.2248	2429/1101/167'	140234/81024/11915'	SPPL2C	HGNC:28902	ENSG00000185294	2429	1268	140234	92939	NA	clumped	NA	17-45993928-T-C	†
17-46033166-G-A	dominant	5.23e-12	0.7879	0.7358	0.8437	0.224366	0.1941	0.2248	2429/1101/167'	140187/80959/11926'	KANSL1	HGNC:24565	ENSG00000120071	2429	1268	140187	92885	NA	clumped	NA	17-45993928-T-C	†
17-45991558-G-A	dominant	5.27e-12	0.7877	0.7357	0.8435	0.224473	0.1942	0.225	2429/1102/167'	140187/81047/11927'	MAPT	HGNC:6893	ENSG00000186868	2429	1269	140187	92974	ALS, Alzheimer, Parkinson	clumped	NA	17-45993928-T-C	†
17-46034247-A-G	dominant	5.27e-12	0.7878	0.7357	0.8436	0.224468	0.1942	0.2249	2429/1102/167'	140187/81037/11929'	KANSL1	HGNC:24565	ENSG00000120071	2429	1269	140187	92966	NA	clumped	NA	17-45993928-T-C	†
17-45983670-T-C	dominant	5.32e-12	0.7877	0.7357	0.8435	0.22457	0.1942	0.2251	2429/1103/167'	140184/81113/11932'	MAPT	HGNC:6893	ENSG00000186868	2429	1270	140184	93045	ALS, Alzheimer, Parkinson	clumped	NA	17-45993928-T-C	†
17-45833141-C-T	dominant	5.81e-12	0.7881	0.7359	0.8439	0.224202	0.194	0.2247	2429/1100/167'	140271/80935/11909'	CRHR1	HGNC:2357	ENSG00000120088	2429	1267	140271	92844	NA	clumped	NA	17-45993928-T-C	†
17-45990034-T-C	dominant	5.86e-12	0.7884	0.7362	0.8442	0.22435	0.1941	0.2248	2428/1101/167'	140185/80937/11928'	MAPT	HGNC:6893	ENSG00000186868	2428	1268	140185	92865	ALS, Alzheimer, Parkinson	clumped	NA	17-45993928-T-C	†
17-45983912-C-T	dominant	6.72e-12	0.7887	0.7366	0.8445	0.224432	0.1942	0.2249	2429/1103/167'	140188/81009/11928'	MAPT	HGNC:6893	ENSG00000186868	2429	1270	140188	92937	ALS, Alzheimer, Parkinson	clumped	NA	17-45993928-T-C	†
17-45846288-G-C	dominant	6.74e-12	0.789	0.7369	0.8449	0.224352	0.1942	0.2248	2429/1103/167'	140235/81012/11916'	SPPL2C	HGNC:28902	ENSG00000185294	2429	1270	140235	92928	NA	clumped	NA	17-45993928-T-C	†
17-46039753-A-G	dominant	6.8e-12	0.789	0.7369	0.8448	0.224475	0.1943	0.225	2429/1104/167'	140188/81039/11930'	KANSL1	HGNC:24565	ENSG00000120071	2429	1271	140188	92969	NA	clumped	NA	17-45993928-T-C	†
17-45846707-T-C	dominant	6.8e-12	0.789	0.7369	0.8448	0.224443	0.1943	0.2249	2429/1104/167'	140233/81085/11917'	SPPL2C	HGNC:28902	ENSG00000185294	2429	1271	140233	93002	NA	clumped	NA	17-45993928-T-C	†
17-45999299-A-G	dominant	6.81e-12	0.7891	0.7369	0.8449	0.224455	0.1943	0.2249	2429/1104/167'	140210/81051/11926'	STH	HGNC:18839	ENSG00000256762	2429	1271	140210	92977	NA	clumped	NA	17-45993928-T-C	†
17-45845576-T-C	dominant	7.59e-12	0.7892	0.7371	0.8451	0.22446	0.1944	0.2249	2428/1104/167'	140228/81089/11919'	SPPL2C	HGNC:28902	ENSG00000185294	2428	1271	140228	93008	NA	clumped	NA	17-45993928-T-C	†
17-45845900-G-A	dominant	7.65e-12	0.7894	0.7372	0.8452	0.22433	0.1943	0.2248	2430/1104/167'	140258/81028/11910'	SPPL2C	HGNC:28902	ENSG00000185294	2430	1271	140258	92938	NA	clumped	NA	17-45993928-T-C	†
17-45846317-A-G	dominant	8.31e-12	0.7896	0.7373	0.8455	0.224104	0.1941	0.2246	2429/1101/167'	140233/80802/11915'	SPPL2C	HGNC:28902	ENSG00000185294	2429	1268	140233	92717	NA	clumped	NA	17-45993928-T-C	†
17-45996607-T-C	dominant	8.48e-12	0.7897	0.7376	0.8456	0.224276	0.1942	0.2248	2429/1103/167'	140197/80893/11924'	MAPT	HGNC:6893	ENSG00000186868	2429	1270	140197	92817	ALS, Alzheimer, Parkinson	clumped	NA	17-45993928-T-C	†
17-45996523-A-G	dominant	8.49e-12	0.7898	0.7376	0.8457	0.224611	0.1946	0.2251	2427/1103/168'	139996/80844/11984'	MAPT	HGNC:6893	ENSG00000186868	2427	1271	139996	92828	ALS, Alzheimer, Parkinson	clumped	NA	17-45993928-T-C	†
17-45846853-T-C	dominant	8.55e-12	0.7898	0.7376	0.8456	0.224349	0.1943	0.2248	2429/1104/167'	140221/80983/11921'	SPPL2C	HGNC:28902	ENSG00000185294	2429	1271	140221	92904	NA	clumped	NA	17-45993928-T-C	†
17-45830530-T-C	dominant	8.64e-12	0.7898	0.7376	0.8456	0.224427	0.1944	0.2249	2429/1105/167'	140231/81063/11919'	CRHR1	HGNC:2357	ENSG00000120088	2429	1272	140231	92982	NA	clumped	NA	17-45993928-T-C	†
17-46082483-T-C	dominant	8.67e-12	0.7901	0.7379	0.8459	0.224414	0.1944	0.2249	2429/1105/167'	140186/80992/11927'	KANSL1	HGNC:24565	ENSG00000120071	2429	1272	140186	92919	NA	clumped	NA	17-45993928-T-C	†
17-45846834-C-G	dominant	1.13e-11	0.7904	0.7381	0.8464	0.22365	0.1937	0.2241	2429/1097/167'	140229/80411/11916'	SPPL2C	HGNC:28902	ENSG00000185294	2429	1264	140229	92327	NA	clumped	NA	17-45993928-T-C	†
17-45983409-C-T	dominant	1.22e-11	0.7911	0.7389	0.8471	0.224466	0.1945	0.2249	2426/1107/166'	140219/81085/11919'	MAPT	HGNC:6893	ENSG00000186868	2426	1273	140219	93004	ALS, Alzheimer, Parkinson	clumped	NA	17-45993928-T-C	†
17-45846337-C-T	dominant	1.36e-11	0.7915	0.7392	0.8475	0.224	0.1945	0.2245	2429/1103/168'	140373/80920/11880'	SPPL2C	HGNC:28902	ENSG00000185294	2429	1271	140373	92800	NA	clumped	NA	17-45993928-T-C	†
17-46171448-G-A	dominant	1.54e-11	0.7912	0.7386	0.8475	0.222978	0.1932	0.2235	2421/1085/167'	139708/79385/11930'	KANSL1	HGNC:24565	ENSG00000120071	2421	1252	139708	91315	NA	clumped	NA	17-45993928-T-C	†
4-89936328-G-A	allelic	2.04e-11	1.3713	1.2549	1.4984	0.0543582	0.0727	0.0541	3175/514/12'	208719/23866/679'	MMRN1	HGNC:7178	ENSG00000138722	6864	538	441304	25224	NA	index	1	NA
17-45846764-G-A	dominant	2.9e-11	0.794	0.7413	0.8504	0.222366	0.193	0.2228	2429/1088/167'	140236/79342/11913'	SPPL2C	HGNC:28902	ENSG00000185294	2429	1255	140236	91255	NA	clumped	NA	17-45993928-T-C	†
17-45993928-T-C	allelic	1.21e-10	0.8287	0.782	0.8783	0.224487	0.1939	0.225	2429/1099/167'	140183/81056/11928'	MAPT	HGNC:6893	ENSG00000186868	5957	1433	361422	104912	ALS, Alzheimer, Parkinson	index	30	NA	†
17-46031540-A-G	allelic	1.22e-10	0.8289	0.7821	0.8784	0.224489	0.1939	0.225	2430/1100/167'	140185/81053/11930'	KANSL1	HGNC:24565	ENSG00000120071	5960	1434	361423	104913	NA	clumped	NA	17-45993928-T-C	†
17-46033175-G-A	allelic	1.32e-10	0.8292	0.7824	0.8788	0.224392	0.1939	0.2249	2429/1099/167'	140186/80977/11928'	KANSL1	HGNC:24565	ENSG00000120071	5957	1433	361349	104833	NA	clumped	NA	17-45993928-T-C	†
17-46171403-T-C	allelic	1.33e-10	0.8285	0.7815	0.8782	0.223708	0.1932	0.2242	2421/1085/167'	139712/79992/11936'	KANSL1	HGNC:24565	ENSG00000120071	5927	1419	359416	103864	NA	clumped	NA	17-45993928-T-C	†
17-45983657-G-A	allelic	1.35e-10	0.8294	0.7826	0.879	0.22453	0.1941	0.225	2429/1101/167'	140188/81089/11930'	MAPT	HGNC:6893	ENSG00000186868	5959	1435	361465	104949	ALS, Alzheimer, Parkinson	clumped	NA	17-45993928-T-C	†
17-45991558-G-A	allelic	1.62e-10	0.8301	0.7833	0.8797	0.224473	0.1942	0.225	2429/1102/167'	140187/81047/11927'	MAPT	HGNC:6893	ENSG00000186868	5960	1436	361421	104901	ALS, Alzheimer, Parkinson	clumped	NA	17-45993928-T-C	†
17-46034247-A-G	allelic	1.62e-10	0.8301	0.7833	0.8797	0.224468	0.1942	0.2249	2429/1102/167'	140187/81037/11929'	KANSL1	HGNC:24565	ENSG00000120071	5960	1436	361411	104895	NA	clumped	NA	17-45993928-T-C	†
17-45983670-T-C	allelic	1.64e-10	0.8301	0.7833	0.8797	0.22457	0.1942	0.2251	2429/1103/167'	140184/81113/11932'	MAPT	HGNC:6893	ENSG00000186868	5961	1437	361481	104977	ALS, Alzheimer, Parkinson	clumped	NA	17-45993928-T-C	†
17-46033166-G-A	allelic	1.75e-10	0.8302	0.7834	0.8798	0.224366	0.1941	0.2248	2429/1101/167'	140187/80959/11926'	KANSL1	HGNC:24565	ENSG00000120071	5959	1435	361333	104811	NA	clumped	NA	17-45993928-T-C	†
17-45846865-G-A	allelic	1.75e-10	0.8302	0.7834	0.8798	0.224361	0.1941	0.2248	2429/1101/167'	140234/81024/11915'	SPPL2C	HGNC:28902	ENSG00000185294	5959	1435	361492	104854	NA	clumped	NA	17-45993928-T-C	†
17-45846568-T-C	allelic	1.75e-10	0.8302	0.7834	0.8798	0.224369	0.1941	0.2248	2429/1101/167'	140236/81035/11914'	SPPL2C	HGNC:28902	ENSG00000185294	5959	1435	361507	104863	NA	clumped	NA	17-45993928-T-C	†
17-45833141-C-T	allelic	1.89e-10	0.8305	0.7837	0.8802	0.224202	0.194	0.2247	2429/1100/167'	140271/80935/11909'	CRHR1	HGNC:2357	ENSG00000120088	5958	1434	361477	104753	NA	clumped	NA	17-45993928-T-C	†
17-45990034-T-C	allelic	1.91e-10	0.8306	0.7837	0.8802	0.22435	0.1941	0.2248	2428/1101/167'	140185/80937/11928'	MAPT	HGNC:6893	ENSG00000186868	5957	1435	361307	104793	ALS, Alzheimer, Parkinson	clumped	NA	17-45993928-T-C	†
17-45983912-C-T	allelic	1.95e-10	0.8308	0.7839	0.8804	0.224432	0.1942	0.2249	2429/1103/167'	140188/81009/11928'	MAPT	HGNC:6893	ENSG00000186868	5961	1437	361385	104865	ALS, Alzheimer, Parkinson	clumped	NA	17-45993928-T-C	†
17-45846288-G-C	allelic	2.13e-10	0.8312	0.7843	0.8808	0.224352	0.1942	0.2248	2429/1103/167'	140235/81012/11916'	SPPL2C	HGNC:28902	ENSG00000185294	5961	1437	361482	104844	NA	clumped	NA	17-45993928-T-C	†
17-46039753-A-G	allelic	2.15e-10	0.831	0.7842	0.8806	0.224475	0.1943	0.225	2429/1104/167'	140188/81039/11930'	KANSL1	HGNC:24565	ENSG00000120071	5962	1438	361415	104899	NA	clumped	NA	17-45993928-T-C	†
17-45846707-T-C	allelic	2.15e-10	0.8312	0.7843	0.8808	0.224443	0.1943	0.2249	2429/1104/167'	140233/81085/11917'	SPPL2C	HGNC:28902	ENSG00000185294	5962	1438	361551	104919	NA	clumped	NA	17-45993928-T-C	†
17-45999299-A-G	allelic	2.15e-10	0.8311	0.7843	0.8807	0.224455	0.1943	0.2249	2429/1104/167'	140210/81051/11926'	STH	HGNC:18839	ENSG00000256762	5962	1438	361471	104903	NA	clumped	NA	17-45993928-T-C	†
17-46751565-G-A	dominant	2.21e-10	0.8018	0.7484	0.859	0.214808	0.1888	0.2152	2469/1065/166'	143746/78419/10965'	NSF	HGNC:8016	ENSG00000073969	2469	1231	143746	89384	NA	index	0	NA	†
17-45996607-T-C	allelic	2.32e-10	0.8315	0.7847	0.8812	0.224276	0.1942	0.2248	2429/1103/167'	140197/80893/11924'	MAPT	HGNC:6893	ENSG00000186868	5961	1437	361287	104741	ALS, Alzheimer, Parkinson	clumped	NA	17-45993928-T-C	†
17-45845576-T-C	allelic	2.34e-10	0.8314	0.7845	0.881	0.22446	0.1944	0.2249	2428/1104/167'	140228/81089/11919'	SPPL2C	HGNC:28902	ENSG00000185294	5960	1438	361545	104927	NA	clumped	NA	17-45993928-T-C	†
17-45845900-G-A	allelic	2.35e-10	0.8314	0.7846	0.8811	0.22433	0.1943	0.2248	2430/1104/167'	140258/81028/11910'	SPPL2C	HGNC:28902	ENSG00000185294	5964	1438	361544	104848	NA	clumped	NA	17-45993928-T-C	†
17-45996523-A-G	allelic	2.36e-10	0.8316	0.7848	0.8813	0.224611	0.1946	0.2251	2427/1103/168'	139996/80844/11984'	MAPT	HGNC:6893	ENSG00000186868	5957	1439	360836	104812	ALS, Alzheimer, Parkinson	clumped	NA	17-45993928-T-C	†
17-45830530-T-C	allelic	2.37e-10	0.8317	0.7848	0.8813	0.224427	0.1944	0.2249	2429/1105/167'	140231/81063/11919'	CRHR1	HGNC:2357	ENSG00000120088	5963	1439	361525	104901	NA	clumped	NA	17-45993928-T-C	†
17-45846317-A-G	allelic	2.48e-10	0.8315	0.7846	0.8812	0.224104	0.1941	0.2246	2429/1101/167'	140233/80802/11915'	SPPL2C	HGNC:28902	ENSG00000185294	5959	1435	361268	104632	NA	clumped	NA	17-45993928-T-C	†
17-45846853-T-C	allelic	2.56e-10	0.8316	0.7848	0.8813	0.224349	0.1943	0.2248	2429/1104/167'	140221/80983/11921'	SPPL2C	HGNC:28902	ENSG00000185294	5962	1438	361425	104825	NA	clumped	NA	17-45993928-T-C	†
17-46082483-T-C	allelic	2.59e-10	0.8317	0.7849	0.8814	0.224414	0.1944	0.2249	2429/1105/167'	140186/80992/11927'	KANSL1	HGNC:24565	ENSG00000120071	5963	1439	361364	104846	NA	clumped	NA	17-45993928-T-C	†
17-45983409-C-T	allelic	2.81e-10	0.8321	0.7852	0.8817	0.224466	0.1945	0.2249	2426/1107/166'	140219/81085/11919'	MAPT	HGNC:6893	ENSG00000186868	5959	1439	361523	104923	ALS, Alzheimer, Parkinson	clumped	NA	17-45993928-T-C	†
17-45846834-C-G	allelic	2.83e-10	0.8319	0.7849	0.8817	0.22365	0.1937	0.2241	2429/1097/167'	140229/80411/11916'	SPPL2C	HGNC:28902	ENSG00000185294	5955	1431	360869	104243	NA	clumped	NA	17-45993928-T-C	†
17-46171448-G-A	allelic	3.49e-10	0.832	0.7849	0.882	0.222978	0.1932	0.2235	2421/1085/167'	139708/79385/11930'	KANSL1	HGNC:24565	ENSG00000120071	5927	1419	358801	103245	NA	clumped	NA	17-45993928-T-C	†
17-45846337-C-T	allelic	4.72e-10	0.834	0.7871	0.8838	0.224	0.1945	0.2245	2429/1103/168'	140373/80920/11880'	SPPL2C	HGNC:28902	ENSG00000185294	5961	1439	361666	104680	NA	clumped	NA	17-45993928-T-C	†
17-45846764-G-A	allelic	5.6e-10	0.8341	0.7869	0.8841	0.222366	0.193	0.2228	2429/1088/167'	140236/79342/11913'	SPPL2C	HGNC:28902	ENSG00000185294	5946	1422	359814	103168	NA	clumped	NA	17-45993928-T-C	†
17-45475446-A-G	dominant	9.65e-09	0.8128	0.7566	0.8731	0.184406	0.1603	0.1848	2623/958/113'	154980/69666/8193'	PLEKHM1	HGNC:29017	ENSG00000225190	2623	1071	154980	77859	NA	index	5	NA	†
17-45475555-C-T	dominant	9.72e-09	0.8128	0.7567	0.8732	0.184525	0.1604	0.1849	2622/959/113'	154966/69756/8189'	PLEKHM1	HGNC:29017	ENSG00000225190	2622	1072	154966	77945	NA	clumped	NA	17-45475446-A-G	†
17-45475351-G-C	dominant	1.04e-08	0.813	0.7568	0.8734	0.183971	0.1599	0.1844	2624/955/113'	155103/69478/8169'	PLEKHM1	HGNC:29017	ENSG00000225190	2624	1068	155103	77647	NA	clumped	NA	17-45475446-A-G	†
17-45475171-G-A	dominant	1.08e-08	0.8134	0.7572	0.8737	0.184477	0.1604	0.1849	2622/959/113'	154954/69690/8198'	PLEKHM1	HGNC:29017	ENSG00000225190	2622	1072	154954	77888	NA	clumped	NA	17-45475446-A-G	†
17-45468527-T-C	dominant	1.21e-08	0.8139	0.7577	0.8742	0.184589	0.1606	0.185	2622/961/113'	154985/69813/8189'	PLEKHM1	HGNC:29017	ENSG00000225190	2622	1074	154985	78002	NA	clumped	NA	17-45475446-A-G	†
17-46751565-G-A	allelic	2.61e-08	0.8486	0.8002	0.8998	0.214808	0.1888	0.2152	2469/1065/166'	143746/78419/10965'	NSF	HGNC:8016	ENSG00000073969	6003	1397	365911	100349	NA	index	0	NA	†
17-45430283-A-G	dominant	2.87e-08	0.819	0.7626	0.8795	0.185206	0.1615	0.1856	2616/973/111'	154837/70138/8205'	ARHGAP27	HGNC:31813	ENSG00000159314	2616	1084	154837	78343	NA	clumped	NA	17-45475446-A-G	†
1-155236376-C-T	allelic	3.56e-08	1.6019	1.3689	1.8745	0.0139929	0.022	0.0139	3539/159/2'	226858/6369/50'	GBA1	HGNC:4177	ENSG00000177628	7237	163	460085	6469	Alzheimer, Parkinson	index	0	NA
17-45475446-A-G	allelic	4.37e-08	0.8419	0.7908	0.8963	0.184406	0.1603	0.1848	2623/958/113'	154980/69666/8193'	PLEKHM1	HGNC:29017	ENSG00000225190	6204	1184	379626	86052	NA	index	5	NA	†
17-45475555-C-T	allelic	4.41e-08	0.8421	0.791	0.8965	0.184525	0.1604	0.1849	2622/959/113'	154966/69756/8189'	PLEKHM1	HGNC:29017	ENSG00000225190	6203	1185	379688	86134	NA	clumped	NA	17-45475446-A-G	†
1-155236376-C-T	dominant	4.47e-08	1.6078	1.3702	1.8865	0.0139929	0.022	0.0139	3539/159/2'	226858/6369/50'	GBA1	HGNC:4177	ENSG00000177628	3539	161	226858	6419	Alzheimer, Parkinson	index	0	NA
17-45475171-G-A	allelic	4.78e-08	0.8424	0.7913	0.8968	0.184477	0.1604	0.1849	2622/959/113'	154954/69690/8198'	PLEKHM1	HGNC:29017	ENSG00000225190	6203	1185	379598	86086	NA	clumped	NA	17-45475446-A-G	†
17-45475351-G-C	allelic	5e-08	0.8424	0.7912	0.8968	0.183971	0.1599	0.1844	2624/955/113'	155103/69478/8169'	PLEKHM1	HGNC:29017	ENSG00000225190	6203	1181	379684	85816	NA	clumped	NA	17-45475446-A-G	†
17-45468527-T-C	allelic	5.29e-08	0.8429	0.7918	0.8973	0.184589	0.1606	0.185	2622/961/113'	154985/69813/8189'	PLEKHM1	HGNC:29017	ENSG00000225190	6205	1187	379783	86191	NA	clumped	NA	17-45475446-A-G	†
17-45430283-A-G	allelic	7.83e-08	0.8452	0.7941	0.8995	0.185206	0.1615	0.1856	2616/973/111'	154837/70138/8205'	ARHGAP27	HGNC:31813	ENSG00000159314	6205	1195	379812	86548	NA	clumped	NA	17-45475446-A-G	†
4-89895143-A-G	dominant	2.79e-07	1.2819	1.1692	1.4055	0.0609469	0.075	0.0607	3160/527/14'	205763/26633/847'	MMRN1	HGNC:7178	ENSG00000138722	3160	541	205763	27480	NA	clumped	NA	4-89936328-G-A
8-143925866-G-T	dominant	3.96e-07	52.5997	16.0455	172.43	2.32e-05	0.0006755	1.29e-05	3696/5/0'	233290/6/0'	PLEC	HGNC:9069	ENSG00000178209	3696	5	233290	6	NA	LowMAF_not_clumped	NA	NA
8-143925866-G-T	allelic	3.96e-07	52.5648	16.0384	172.278	2.32e-05	0.0006755	1.29e-05	3696/5/0'	233290/6/0'	PLEC	HGNC:9069	ENSG00000178209	7397	5	466586	6	NA	LowMAF_not_clumped	NA	NA
10-102450978-C-A	dominant	5.13e-07	1.1851	1.1095	1.266	0.209172	0.23	0.2088	2166/1360/170'	146091/76757/10316'	C10orf95	HGNC:25880	ENSG00000120055	2166	1530	146091	87073	NA	index	0	NA
4-89895143-A-G	allelic	8.38e-07	1.2538	1.1489	1.3682	0.0609469	0.075	0.0607	3160/527/14'	205763/26633/847'	MMRN1	HGNC:7178	ENSG00000138722	6847	555	438159	28327	NA	clumped	NA	4-89936328-G-A
1-155238260-G-C	dominant	8.69e-07	126.197	23.1067	689.222	1.27e-05	0.0005404	4.29e-06	3697/4/0'	233275/2/0'	GBA1	HGNC:4177	ENSG00000177628	3697	4	233275	2	Alzheimer, Parkinson	LowMAF_not_clumped	NA	NA
1-155238260-G-C	allelic	8.7e-07	126.129	23.0979	688.746	1.27e-05	0.0005404	4.29e-06	3697/4/0'	233275/2/0'	GBA1	HGNC:4177	ENSG00000177628	7398	4	466552	2	Alzheimer, Parkinson	LowMAF_not_clumped	NA	NA
21-42109584-C-T	dominant	1.03e-06	9.8051	4.8547	19.8034	0.00014136	0.0012	0.0001243	3691/9/0'	233229/58/0'	UMODL1	HGNC:12560	ENSG00000177398	3691	9	233229	58	NA	LowMAF_not_clumped	NA	NA
21-42109584-C-T	allelic	1.04e-06	9.7944	4.8513	19.7743	0.00014136	0.0012	0.0001243	3691/9/0'	233229/58/0'	UMODL1	HGNC:12560	ENSG00000177398	7391	9	466516	58	NA	LowMAF_not_clumped	NA	NA
4-958159-T-C	allelic	1.37e-06	1.1541	1.0898	1.2223	0.179082	0.2008	0.1787	2367/1182/152'	157320/68513/7438'	TMEM175	HGNC:28709	ENSG00000127419	5916	1486	383153	83389	Parkinson	index	0	NA
12-131916108-C-T	dominant	1.92e-06	9.0245	4.485	18.1586	0.0001519	0.0012	0.000135	3692/9/0'	233230/63/0'	ULK1	HGNC:12558	ENSG00000177169	3692	9	233230	63	NA	LowMAF_not_clumped	NA	NA
12-131916108-C-T	allelic	1.93e-06	9.0148	4.4819	18.1321	0.0001519	0.0012	0.000135	3692/9/0'	233230/63/0'	ULK1	HGNC:12558	ENSG00000177169	7393	9	466523	63	NA	LowMAF_not_clumped	NA	NA
10-102415138-G-A	dominant	2.61e-06	1.2051	1.1164	1.3009	0.10875	0.1253	0.1085	2822/827/50'	185412/45022/2791'	PSD	HGNC:9507	ENSG00000059915	2822	877	185412	47813	NA	index	0	NA
12-92809025-C-T	recessive	4.56e-06	0.7776	0.6963	0.8684	0.345507	0.3267	0.3458	1633/1708/353'	99679/105352/27858'	EEA1	HGNC:3185	ENSG00000102189	3341	353	205031	27858	NA	index	0	NA
19-43914436-A-C	dominant	4.9e-06	26.2992	9.2603	74.689	3.59e-05	0.0006755	2.57e-05	3696/5/0'	233284/12/0'	ZNF45	HGNC:13111	ENSG00000124459	3696	5	233284	12	NA	LowMAF_not_clumped	NA	NA
19-43914436-A-C	allelic	4.91e-06	26.2821	9.2567	74.6215	3.59e-05	0.0006755	2.57e-05	3696/5/0'	233284/12/0'	ZNF45	HGNC:13111	ENSG00000124459	7397	5	466580	12	NA	LowMAF_not_clumped	NA	NA
10-102415138-G-A	allelic	6.21e-06	1.1772	1.0982	1.2619	0.10875	0.1253	0.1085	2822/827/50'	185412/45022/2791'	PSD	HGNC:9507	ENSG00000059915	6471	927	415846	50604	NA	index	0	NA
4-958159-T-C	dominant	8.41e-06	1.1674	1.091	1.2491	0.179082	0.2008	0.1787	2367/1182/152'	157320/68513/7438'	TMEM175	HGNC:28709	ENSG00000127419	2367	1334	157320	75951	Parkinson	index	0	NA
6-26234664-G-A	dominant	8.96e-06	22.547	8.1169	62.6306	4.01e-05	0.0006757	3e-05	3695/5/0'	233271/14/0'	H1-3	HGNC:4717	ENSG00000124575	3695	5	233271	14	NA	LowMAF_not_clumped	NA	NA
6-26234664-G-A	allelic	8.97e-06	22.5324	8.1137	62.574	4.01e-05	0.0006757	3e-05	3695/5/0'	233271/14/0'	H1-3	HGNC:4717	ENSG00000124575	7395	5	466556	14	NA	LowMAF_not_clumped	NA	NA
19-43253644-G-C	dominant	1.13e-05	14.0021	5.7776	33.9343	7.48e-05	0.0008194	6.3e-05	3655/6/0'	230299/25/2'	PSG9	HGNC:9526	ENSG00000183668	3655	6	230299	27	NA	LowMAF_not_clumped	NA	NA
X-18653454-C-T	dominant	1.15e-05	2.0616	1.5341	2.7705	0.00462324	0.0093	0.0045	1343/28/0/2189/18'	85597/794/5/137445/610'	CDKL5	HGNC:11411	ENSG00000008086	3532	46	223042	1409	NA	index	2	NA
5-96754680-G-A	allelic	1.16e-05	42.0458	11.8624	149.029	2.11e-05	0.0005404	1.29e-05	3697/4/0'	233288/6/0'	CAST	HGNC:1515	ENSG00000153113	7398	4	466582	6	NA	LowMAF_not_clumped	NA	NA
5-96754680-G-A	dominant	1.16e-05	42.068	11.8662	149.139	2.11e-05	0.0005404	1.29e-05	3697/4/0'	233288/6/0'	CAST	HGNC:1515	ENSG00000153113	3697	4	233288	6	NA	LowMAF_not_clumped	NA	NA
1-158292670-G-A	allelic	1.16e-05	42.046	11.8625	149.03	2.11e-05	0.0005404	1.29e-05	3697/4/0'	233289/6/0'	CD1C	HGNC:1636	ENSG00000158481	7398	4	466584	6	NA	LowMAF_not_clumped	NA	NA
1-158292670-G-A	dominant	1.16e-05	42.0682	11.8663	149.14	2.11e-05	0.0005404	1.29e-05	3697/4/0'	233289/6/0'	CD1C	HGNC:1636	ENSG00000158481	3697	4	233289	6	NA	LowMAF_not_clumped	NA	NA
3-44722110-A-G	allelic	1.16e-05	42.0456	11.8624	149.029	2.11e-05	0.0005404	1.29e-05	3697/4/0'	233287/6/0'	ZNF502	HGNC:23718	ENSG00000196653	7398	4	466580	6	NA	LowMAF_not_clumped	NA	NA
3-44722110-A-G	dominant	1.16e-05	42.0678	11.8662	149.138	2.11e-05	0.0005404	1.29e-05	3697/4/0'	233287/6/0'	ZNF502	HGNC:23718	ENSG00000196653	3697	4	233287	6	NA	LowMAF_not_clumped	NA	NA
10-102450978-C-A	allelic	1.17e-05	1.1314	1.0713	1.195	0.209172	0.23	0.2088	2166/1360/170'	146091/76757/10316'	C10orf95	HGNC:25880	ENSG00000120055	5692	1700	368939	97389	NA	index	0	NA
X-105218967-A-G	recessive	1.19e-05	4.0323	2.3902	6.8024	0.00166176	0.0036	0.0016	1368/3/0/2231/15'	86124/276/2/142116/234'	TEX13A	HGNC:11735	ENSG00000268629	3602	15	228516	236	NA	index	0	NA
17-58207222-C-A	dominant	1.5e-05	189.252	19.6806	1819.88	8.44e-06	0.0004053	2.14e-06	3698/3/0'	233285/1/0'	MKS1	HGNC:7121	ENSG00000011143	3698	3	233285	1	NA	LowMAF_not_clumped	NA	NA
12-6769628-T-A	dominant	1.5e-05	189.26	19.6814	1819.95	8.44e-06	0.0004053	2.14e-06	3698/3/0'	233294/1/0'	PTMS	HGNC:9629	ENSG00000159335	3698	3	233294	1	NA	LowMAF_not_clumped	NA	NA
17-58207222-C-A	allelic	1.51e-05	189.176	19.675	1818.94	8.44e-06	0.0004053	2.14e-06	3698/3/0'	233285/1/0'	MKS1	HGNC:7121	ENSG00000011143	7399	3	466571	1	NA	LowMAF_not_clumped	NA	NA
12-6769628-T-A	allelic	1.51e-05	189.183	19.6757	1819.01	8.44e-06	0.0004053	2.14e-06	3698/3/0'	233294/1/0'	PTMS	HGNC:9629	ENSG00000159335	7399	3	466589	1	NA	LowMAF_not_clumped	NA	NA
19-45973271-C-A	dominant	1.51e-05	189.182	19.6733	1819.2	8.45e-06	0.0004055	2.15e-06	3696/3/0'	233072/1/0'	NOVA2	HGNC:7887	ENSG00000104967	3696	3	233072	1	NA	LowMAF_not_clumped	NA	NA
19-45973271-C-A	allelic	1.51e-05	189.106	19.6677	1818.26	8.45e-06	0.0004055	2.15e-06	3696/3/0'	233072/1/0'	NOVA2	HGNC:7887	ENSG00000104967	7395	3	466145	1	NA	LowMAF_not_clumped	NA	NA
19-43253644-G-C	allelic	1.61e-05	13.0264	5.4066	31.3852	7.48e-05	0.0008194	6.3e-05	3655/6/0'	230299/25/2'	PSG9	HGNC:9526	ENSG00000183668	7316	6	460623	29	NA	LowMAF_not_clumped	NA	NA
4-90309428-G-A	dominant	1.63e-05	1.1889	1.1003	1.2845	0.105523	0.1208	0.1053	2855/798/48'	186692/43956/2576'	CCSER1	HGNC:29349	ENSG00000184305	2855	846	186692	46532	NA	index	0	NA
X-18653535-G-A	dominant	1.75e-05	2.0516	1.5268	2.7568	0.0045946	0.0092	0.0045	1343/28/0/2250/18'	85609/787/5/142585/632'	CDKL5	HGNC:11411	ENSG00000008086	3593	46	228194	1424	NA	clumped	NA	X-18653454-C-T
2-227472564-T-C	dominant	1.8e-05	36.0566	10.5504	123.225	2.32e-05	0.0005404	1.5e-05	3697/4/0'	233277/7/0'	AGFG1	HGNC:5175	ENSG00000173744	3697	4	233277	7	NA	LowMAF_not_clumped	NA	NA
2-227472564-T-C	allelic	1.8e-05	36.0376	10.5471	123.134	2.32e-05	0.0005404	1.5e-05	3697/4/0'	233277/7/0'	AGFG1	HGNC:5175	ENSG00000173744	7398	4	466561	7	NA	LowMAF_not_clumped	NA	NA
16-81062087-T-G	dominant	1.8e-05	36.0561	10.5503	123.224	2.32e-05	0.0005404	1.5e-05	3697/4/0'	233274/7/0'	C16orf46	HGNC:26525	ENSG00000166455	3697	4	233274	7	NA	LowMAF_not_clumped	NA	NA
16-81062087-T-G	allelic	1.8e-05	36.0372	10.547	123.132	2.32e-05	0.0005404	1.5e-05	3697/4/0'	233274/7/0'	C16orf46	HGNC:26525	ENSG00000166455	7398	4	466555	7	NA	LowMAF_not_clumped	NA	NA
7-144095603-C-T	dominant	1.8e-05	36.058	10.5508	123.23	2.32e-05	0.0005404	1.5e-05	3697/4/0'	233286/7/0'	OR2A12	HGNC:15082	ENSG00000221858	3697	4	233286	7	NA	LowMAF_not_clumped	NA	NA
7-144095603-C-T	allelic	1.8e-05	36.039	10.5475	123.139	2.32e-05	0.0005404	1.5e-05	3697/4/0'	233286/7/0'	OR2A12	HGNC:15082	ENSG00000221858	7398	4	466579	7	NA	LowMAF_not_clumped	NA	NA
6-43129804-C-T	dominant	1.8e-05	36.0578	10.5508	123.229	2.32e-05	0.0005404	1.5e-05	3697/4/0'	233285/7/0'	PTK7	HGNC:9618	ENSG00000112655	3697	4	233285	7	NA	LowMAF_not_clumped	NA	NA
6-43129804-C-T	allelic	1.8e-05	36.0389	10.5475	123.138	2.32e-05	0.0005404	1.5e-05	3697/4/0'	233285/7/0'	PTK7	HGNC:9618	ENSG00000112655	7398	4	466577	7	NA	LowMAF_not_clumped	NA	NA
6-121113146-C-T	dominant	1.8e-05	36.0578	10.5508	123.229	2.32e-05	0.0005404	1.5e-05	3697/4/0'	233285/7/0'	TBC1D32	HGNC:21485	ENSG00000146350	3697	4	233285	7	NA	LowMAF_not_clumped	NA	NA
6-121113146-C-T	allelic	1.8e-05	36.0389	10.5475	123.138	2.32e-05	0.0005404	1.5e-05	3697/4/0'	233285/7/0'	TBC1D32	HGNC:21485	ENSG00000146350	7398	4	466577	7	NA	LowMAF_not_clumped	NA	NA
1-244605783-ACTATGG-A	dominant	1.93e-05	2.0993	1.5466	2.8495	0.00283351	0.0058	0.0028	3658/43/0'	231985/1298/1'	CATSPERE	HGNC:28491	ENSG00000179397	3658	43	231985	1299	NA	index	0	NA
1-244605783-ACTATGG-A	allelic	2e-05	2.0913	1.542	2.8361	0.00283351	0.0058	0.0028	3658/43/0'	231985/1298/1'	CATSPERE	HGNC:28491	ENSG00000179397	7359	43	465268	1300	NA	index	0	NA
15-48537693-G-C	dominant	2.22e-05	12.2186	5.0946	29.3045	7.81e-05	0.0008106	6.64e-05	3695/6/0'	233263/31/0'	FBN1	HGNC:3603	ENSG00000166147	3695	6	233263	31	NA	LowMAF_not_clumped	NA	NA
15-48537693-G-C	allelic	2.22e-05	12.2095	5.0923	29.2738	7.81e-05	0.0008106	6.64e-05	3695/6/0'	233263/31/0'	FBN1	HGNC:3603	ENSG00000166147	7396	6	466557	31	NA	LowMAF_not_clumped	NA	NA
4-90309428-G-A	allelic	2.3e-05	1.1674	1.0879	1.2527	0.105523	0.1208	0.1053	2855/798/48'	186692/43956/2576'	CCSER1	HGNC:29349	ENSG00000184305	6508	894	417340	49108	NA	index	0	NA
3-1220750-A-T	dominant	2.46e-05	17.536	6.5071	47.2578	4.85e-05	0.0006757	3.86e-05	3695/5/0'	233264/18/0'	CNTN6	HGNC:2176	ENSG00000134115	3695	5	233264	18	NA	LowMAF_not_clumped	NA	NA
3-1220750-A-T	allelic	2.47e-05	17.5248	6.5047	47.2151	4.85e-05	0.0006757	3.86e-05	3695/5/0'	233264/18/0'	CNTN6	HGNC:2176	ENSG00000134115	7395	5	466546	18	NA	LowMAF_not_clumped	NA	NA
7-24710256-G-A	dominant	2.47e-05	17.5322	6.5057	47.2477	4.85e-05	0.0006755	3.86e-05	3696/5/0'	233277/18/0'	GSDME	HGNC:2810	ENSG00000105928	3696	5	233277	18	NA	LowMAF_not_clumped	NA	NA
7-24710256-G-A	allelic	2.47e-05	17.5211	6.5033	47.205	4.85e-05	0.0006755	3.86e-05	3696/5/0'	233277/18/0'	GSDME	HGNC:2810	ENSG00000105928	7397	5	466572	18	NA	LowMAF_not_clumped	NA	NA
3-186161612-T-C	dominant	2.6e-05	11.8368	4.9463	28.326	8.02e-05	0.0008106	6.86e-05	3695/6/0'	233264/32/0'	DGKG	HGNC:2853	ENSG00000058866	3695	6	233264	32	NA	LowMAF_not_clumped	NA	NA
3-186161612-T-C	allelic	2.6e-05	11.828	4.9442	28.2964	8.02e-05	0.0008106	6.86e-05	3695/6/0'	233264/32/0'	DGKG	HGNC:2853	ENSG00000058866	7396	6	466560	32	NA	LowMAF_not_clumped	NA	NA
19-57212601-A-C	dominant	2.66e-05	31.5509	9.4964	104.825	2.53e-05	0.0005404	1.72e-05	3697/4/0'	233287/8/0'	ZNF264	HGNC:13057	ENSG00000083844	3697	4	233287	8	NA	LowMAF_not_clumped	NA	NA
19-57212601-A-C	allelic	2.66e-05	31.5343	9.4935	104.747	2.53e-05	0.0005404	1.72e-05	3697/4/0'	233287/8/0'	ZNF264	HGNC:13057	ENSG00000083844	7398	4	466582	8	NA	LowMAF_not_clumped	NA	NA
20-3191593-TC-T	dominant	2.68e-05	6.3164	3.1809	12.5427	0.00020887	0.0012	0.0001929	3692/9/0'	233201/90/0'	DDRGK1	HGNC:16110	ENSG00000198171	3692	9	233201	90	NA	LowMAF_not_clumped	NA	NA
20-3191593-TC-T	allelic	2.69e-05	6.3099	3.1788	12.525	0.00020887	0.0012	0.0001929	3692/9/0'	233201/90/0'	DDRGK1	HGNC:16110	ENSG00000198171	7393	9	466492	90	NA	LowMAF_not_clumped	NA	NA
10-129707928-C-T	allelic	2.77e-05	1.1631	1.0852	1.2466	0.110238	0.1257	0.11	2828/814/58'	184810/45481/2910'	MGMT	HGNC:7059	ENSG00000170430	6470	930	415101	51301	NA	index	1	NA
11-58610951-A-G	dominant	2.91e-05	0.8676	0.8116	0.9274	0.239861	0.2214	0.2402	2262/1233/202'	134630/84939/13504'	ZFP91	HGNC:14983	ENSG00000186660	2262	1435	134630	98443	NA	index	0	NA
17-45845814-G-A	recessive	3.04e-05	1.157	1.081	1.2384	0.434447	0.4138	0.4348	669/1726/1307'	44320/114145/74742'	SPPL2C	HGNC:28902	ENSG00000185294	2395	1307	158465	74742	NA	index	0	NA
17-39067841-C-T	dominant	3.07e-05	4.5139	2.5108	8.1151	0.00038187	0.0016	0.0003622	3689/12/0'	233125/167/1'	PLXDC1	HGNC:20945	ENSG00000161381	3689	12	233125	168	NA	LowMAF_not_clumped	NA	NA
17-39067841-C-T	allelic	3.26e-05	4.4815	2.4942	8.0523	0.00038187	0.0016	0.0003622	3689/12/0'	233125/167/1'	PLXDC1	HGNC:20945	ENSG00000161381	7390	12	466417	169	NA	LowMAF_not_clumped	NA	NA
20-49524190-T-C	dominant	3.34e-05	4.1498	2.3654	7.2802	0.00044516	0.0018	0.0004244	3688/13/0'	233096/198/0'	PTGIS	HGNC:9603	ENSG00000124212	3688	13	233096	198	NA	LowMAF_not_clumped	NA	NA
20-49524190-T-C	allelic	3.36e-05	4.1442	2.3633	7.2671	0.00044516	0.0018	0.0004244	3688/13/0'	233096/198/0'	PTGIS	HGNC:9603	ENSG00000124212	7389	13	466390	198	NA	LowMAF_not_clumped	NA	NA
10-129707928-C-T	dominant	3.7e-05	1.1776	1.0908	1.2713	0.110238	0.1257	0.11	2828/814/58'	184810/45481/2910'	MGMT	HGNC:7059	ENSG00000170430	2828	872	184810	48391	NA	index	1	NA
19-12670001-G-A	dominant	3.71e-05	94.6538	15.811	566.653	1.05e-05	0.0004054	4.29e-06	3697/3/0'	233290/2/0'	WDR83	HGNC:32672	ENSG00000123154	3697	3	233290	2	NA	LowMAF_not_clumped	NA	NA
1-155238206-A-C	dominant	3.72e-05	94.6278	15.8066	566.498	1.05e-05	0.0004053	4.29e-06	3698/3/0'	233289/2/0'	GBA1	HGNC:4177	ENSG00000177628	3698	3	233289	2	Alzheimer, Parkinson	LowMAF_not_clumped	NA	NA
19-12670001-G-A	allelic	3.72e-05	94.6158	15.807	566.342	1.05e-05	0.0004054	4.29e-06	3697/3/0'	233290/2/0'	WDR83	HGNC:32672	ENSG00000123154	7397	3	466582	2	NA	LowMAF_not_clumped	NA	NA
2-240949042-G-A	dominant	3.72e-05	94.629	15.8068	566.505	1.05e-05	0.0004053	4.29e-06	3698/3/0'	233292/2/0'	CROCC2	HGNC:51677	ENSG00000226321	3698	3	233292	2	NA	LowMAF_not_clumped	NA	NA
2-240949042-G-A	allelic	3.72e-05	94.591	15.8028	566.194	1.05e-05	0.0004053	4.29e-06	3698/3/0'	233292/2/0'	CROCC2	HGNC:51677	ENSG00000226321	7399	3	466586	2	NA	LowMAF_not_clumped	NA	NA
7-143391723-T-C	dominant	3.72e-05	94.6286	15.8068	566.503	1.05e-05	0.0004053	4.29e-06	3698/3/0'	233291/2/0'	EPHA1	HGNC:3385	ENSG00000146904	3698	3	233291	2	Alzheimer	LowMAF_not_clumped	NA	NA
7-143391723-T-C	allelic	3.72e-05	94.5906	15.8027	566.192	1.05e-05	0.0004053	4.29e-06	3698/3/0'	233291/2/0'	EPHA1	HGNC:3385	ENSG00000146904	7399	3	466584	2	Alzheimer	LowMAF_not_clumped	NA	NA
12-25107996-C-T	dominant	3.72e-05	94.629	15.8068	566.505	1.05e-05	0.0004053	4.29e-06	3698/3/0'	233292/2/0'	IRAG2	HGNC:6690	ENSG00000118308	3698	3	233292	2	NA	LowMAF_not_clumped	NA	NA
12-25107996-C-T	allelic	3.72e-05	94.591	15.8028	566.194	1.05e-05	0.0004053	4.29e-06	3698/3/0'	233292/2/0'	IRAG2	HGNC:6690	ENSG00000118308	7399	3	466586	2	NA	LowMAF_not_clumped	NA	NA
14-24416103-G-T	dominant	3.72e-05	94.6294	15.8069	566.507	1.05e-05	0.0004053	4.29e-06	3698/3/0'	233293/2/0'	NYNRIN	HGNC:20165	ENSG00000205978	3698	3	233293	2	NA	LowMAF_not_clumped	NA	NA
14-24416103-G-T	allelic	3.72e-05	94.5914	15.8029	566.197	1.05e-05	0.0004053	4.29e-06	3698/3/0'	233293/2/0'	NYNRIN	HGNC:20165	ENSG00000205978	7399	3	466588	2	NA	LowMAF_not_clumped	NA	NA
14-75070733-C-T	dominant	3.72e-05	94.6286	15.8068	566.503	1.05e-05	0.0004053	4.29e-06	3698/3/0'	233291/2/0'	ZC2HC1C	HGNC:20354	ENSG00000119703	3698	3	233291	2	NA	LowMAF_not_clumped	NA	NA
14-75070733-C-T	allelic	3.72e-05	94.5906	15.8027	566.192	1.05e-05	0.0004053	4.29e-06	3698/3/0'	233291/2/0'	ZC2HC1C	HGNC:20354	ENSG00000119703	7399	3	466584	2	NA	LowMAF_not_clumped	NA	NA
1-155238206-A-C	allelic	3.72e-05	94.5898	15.8026	566.187	1.05e-05	0.0004053	4.29e-06	3698/3/0'	233289/2/0'	GBA1	HGNC:4177	ENSG00000177628	7399	3	466580	2	Alzheimer, Parkinson	LowMAF_not_clumped	NA	NA
X-100862761-T-C	recessive	3.74e-05	28.1574	8.6671	91.4764	8.12e-05	0.0008021	6.98e-05	1371/0/0/2241/4'	86387/13/0/142435/9'	NOX1	HGNC:7889	ENSG00000007952	3612	4	228835	9	NA	LowMAF_not_clumped	NA	NA
3-195784676-C-T	allelic	3.77e-05	28.0745	8.6436	91.1866	2.84e-05	0.0005609	2e-05	3563/2/1'	225125/9/0'	MUC4	HGNC:7514	ENSG00000145113	7128	4	450259	9	NA	LowMAF_not_clumped	NA	NA
2-101873733-T-G	dominant	3.79e-05	28.0523	8.6349	91.1341	2.74e-05	0.0005405	1.93e-05	3696/4/0'	233283/9/0'	MAP4K4	HGNC:6866	ENSG00000071054	3696	4	233283	9	NA	LowMAF_not_clumped	NA	NA
2-101873733-T-G	allelic	3.79e-05	28.0377	8.6323	91.0662	2.74e-05	0.0005405	1.93e-05	3696/4/0'	233283/9/0'	MAP4K4	HGNC:6866	ENSG00000071054	7396	4	466575	9	NA	LowMAF_not_clumped	NA	NA
9-133704978-C-T	dominant	3.79e-05	15.7787	5.9188	42.0644	5.27e-05	0.0006755	4.29e-05	3696/5/0'	233273/20/0'	SARDH	HGNC:10536	ENSG00000123453	3696	5	233273	20	NA	LowMAF_not_clumped	NA	NA
19-35940238-C-T	dominant	3.79e-05	28.0447	8.6325	91.1095	2.74e-05	0.0005404	1.93e-05	3697/4/0'	233283/9/0'	LRFN3	HGNC:28370	ENSG00000126243	3697	4	233283	9	NA	LowMAF_not_clumped	NA	NA
9-133704978-C-T	allelic	3.8e-05	15.7688	5.9166	42.0265	5.27e-05	0.0006755	4.29e-05	3696/5/0'	233273/20/0'	SARDH	HGNC:10536	ENSG00000123453	7397	5	466566	20	NA	LowMAF_not_clumped	NA	NA
19-35940238-C-T	allelic	3.8e-05	28.0301	8.63	91.0416	2.74e-05	0.0005404	1.93e-05	3697/4/0'	233283/9/0'	LRFN3	HGNC:28370	ENSG00000126243	7398	4	466575	9	NA	LowMAF_not_clumped	NA	NA
1-155236246-G-A	allelic	4.19e-05	1.6076	1.2994	1.9888	0.00750057	0.0119	0.0074	3613/86/1'	229830/3437/15'	GBA1	HGNC:4177	ENSG00000177628	7312	88	463097	3467	Alzheimer, Parkinson	index	0	NA
10-129708019-C-T	dominant	4.35e-05	1.1695	1.086	1.2595	0.123555	0.1392	0.1233	2737/894/68'	179290/50261/3621'	MGMT	HGNC:7059	ENSG00000170430	2737	962	179290	53882	NA	clumped	NA	10-129707928-C-T
17-4960015-A-T	dominant	4.55e-05	2.1419	1.5341	2.9905	0.00232705	0.0049	0.0023	3665/36/0'	232229/1063/2'	SPAG7	HGNC:11216	ENSG00000091640	3665	36	232229	1065	NA	index	0	NA
11-34451076-C-T	dominant	4.59e-05	1.954	1.4545	2.6251	0.00325322	0.0062	0.0032	3655/46/0'	231802/1490/3'	CAT	HGNC:1516	ENSG00000121691	3655	46	231802	1493	NA	index	0	NA
X-18644622-A-G	dominant	4.63e-05	1.9334	1.448	2.5814	0.00508086	0.0096	0.005	1342/29/0/2240/19'	85518/877/5/141141/689'	RS1	HGNC:10457	ENSG00000102104	3582	48	226659	1571	NA	clumped	NA	X-18653454-C-T
11-498022-C-T	dominant	4.63e-05	15.0274	5.6633	39.8747	5.49e-05	0.0006755	4.5e-05	3696/5/0'	233274/21/0'	RNH1	HGNC:10074	ENSG00000023191	3696	5	233274	21	NA	LowMAF_not_clumped	NA	NA
11-498022-C-T	allelic	4.64e-05	15.018	5.6613	39.8387	5.49e-05	0.0006755	4.5e-05	3696/5/0'	233274/21/0'	RNH1	HGNC:10074	ENSG00000023191	7397	5	466569	21	NA	LowMAF_not_clumped	NA	NA
13-110179030-G-A	dominant	4.64e-05	15.0269	5.6631	39.8731	5.49e-05	0.0006755	4.5e-05	3696/5/0'	233265/21/0'	COL4A1	HGNC:2202	ENSG00000187498	3696	5	233265	21	NA	LowMAF_not_clumped	NA	NA
13-110179030-G-A	allelic	4.64e-05	15.0174	5.6611	39.8372	5.49e-05	0.0006755	4.5e-05	3696/5/0'	233265/21/0'	COL4A1	HGNC:2202	ENSG00000187498	7397	5	466551	21	NA	LowMAF_not_clumped	NA	NA
1-155235843-T-C	dominant	4.8e-05	2.3181	1.6175	3.3223	0.00186081	0.0042	0.0018	3670/31/0'	232446/843/4'	GBA1	HGNC:4177	ENSG00000177628	3670	31	232446	847	Alzheimer, Parkinson	index	0	NA
17-4960015-A-T	allelic	4.8e-05	2.1323	1.5285	2.9746	0.00232705	0.0049	0.0023	3665/36/0'	232229/1063/2'	SPAG7	HGNC:11216	ENSG00000091640	7366	36	465521	1067	NA	index	0	NA
11-34451076-C-T	allelic	4.87e-05	1.9441	1.4485	2.6094	0.00325322	0.0062	0.0032	3655/46/0'	231802/1490/3'	CAT	HGNC:1516	ENSG00000121691	7356	46	465094	1496	NA	index	0	NA
10-129708019-C-T	allelic	4.89e-05	1.15	1.0761	1.229	0.123555	0.1392	0.1233	2737/894/68'	179290/50261/3621'	MGMT	HGNC:7059	ENSG00000170430	6368	1030	408841	57503	NA	clumped	NA	10-129707928-C-T
6-32642624-G-A	allelic	5.09e-05	0.8848	0.8335	0.9392	0.200523	0.1819	0.2008	2461/1096/121'	148146/73916/9555'	HLA-DQA1	HGNC:4942	ENSG00000196735	6018	1338	370208	93026	NA	index	0	NA
1-155235843-T-C	allelic	5.1e-05	2.3017	1.6072	3.2962	0.00186081	0.0042	0.0018	3670/31/0'	232446/843/4'	GBA1	HGNC:4177	ENSG00000177628	7371	31	465735	851	Alzheimer, Parkinson	index	0	NA
17-47361520-CAGTG-C	dominant	5.12e-05	0.8499	0.7866	0.9184	0.449313	0.4702	0.449	847/1764/1066'	47015/114153/70671'	EFCAB13	HGNC:26864	ENSG00000178852	847	2830	47015	184824	NA	index	0	NA
1-155236246-G-A	dominant	5.14e-05	1.6032	1.2927	1.9883	0.00750057	0.0119	0.0074	3613/86/1'	229830/3437/15'	GBA1	HGNC:4177	ENSG00000177628	3613	87	229830	3452	Alzheimer, Parkinson	index	0	NA
17-81447697-C-T	dominant	5.24e-05	25.2402	7.9124	80.5153	2.95e-05	0.0005404	2.14e-05	3697/4/0'	233283/10/0'	BAHCC1	HGNC:29279	ENSG00000266074	3697	4	233283	10	NA	LowMAF_not_clumped	NA	NA
12-122995515-C-T	dominant	5.24e-05	25.2406	7.9125	80.5163	2.95e-05	0.0005404	2.14e-05	3697/4/0'	233286/10/0'	PITPNM2	HGNC:21044	ENSG00000090975	3697	4	233286	10	NA	LowMAF_not_clumped	NA	NA
12-9159965-C-T	dominant	5.24e-05	25.2404	7.9124	80.5156	2.95e-05	0.0005404	2.14e-05	3697/4/0'	233284/10/0'	PZP	HGNC:9750	ENSG00000126838	3697	4	233284	10	NA	LowMAF_not_clumped	NA	NA
17-81447697-C-T	allelic	5.25e-05	25.2271	7.9101	80.4551	2.95e-05	0.0005404	2.14e-05	3697/4/0'	233283/10/0'	BAHCC1	HGNC:29279	ENSG00000266074	7398	4	466576	10	NA	LowMAF_not_clumped	NA	NA
12-122995515-C-T	allelic	5.25e-05	25.2275	7.9102	80.4562	2.95e-05	0.0005404	2.14e-05	3697/4/0'	233286/10/0'	PITPNM2	HGNC:21044	ENSG00000090975	7398	4	466582	10	NA	LowMAF_not_clumped	NA	NA
12-9159965-C-T	allelic	5.25e-05	25.2273	7.9101	80.4555	2.95e-05	0.0005404	2.14e-05	3697/4/0'	233284/10/0'	PZP	HGNC:9750	ENSG00000126838	7398	4	466578	10	NA	LowMAF_not_clumped	NA	NA
20-59254383-A-G	dominant	5.25e-05	25.2393	7.9121	80.5121	2.95e-05	0.0005404	2.14e-05	3697/4/0'	233274/10/0'	ZNF831	HGNC:16167	ENSG00000124203	3697	4	233274	10	NA	LowMAF_not_clumped	NA	NA
20-59254383-A-G	allelic	5.25e-05	25.2262	7.9098	80.452	2.95e-05	0.0005404	2.14e-05	3697/4/0'	233274/10/0'	ZNF831	HGNC:16167	ENSG00000124203	7398	4	466558	10	NA	LowMAF_not_clumped	NA	NA
2-107882729-G-A	dominant	5.25e-05	25.2377	7.9116	80.507	2.95e-05	0.0005404	2.14e-05	3697/4/0'	233259/10/0'	RGPD4	HGNC:32417	ENSG00000196862	3697	4	233259	10	NA	LowMAF_not_clumped	NA	NA
2-107882729-G-A	allelic	5.25e-05	25.2245	7.9093	80.4468	2.95e-05	0.0005404	2.14e-05	3697/4/0'	233259/10/0'	RGPD4	HGNC:32417	ENSG00000196862	7398	4	466528	10	NA	LowMAF_not_clumped	NA	NA
2-36783370-A-G	dominant	5.64e-05	3.06	1.9046	4.9163	0.00082284	0.0024	0.0007973	3683/18/0'	232912/372/0'	VIT	HGNC:12697	ENSG00000205221	3683	18	232912	372	NA	LowMAF_not_clumped	NA	NA
2-36783370-A-G	allelic	5.69e-05	3.055	1.9025	4.9055	0.00082284	0.0024	0.0007973	3683/18/0'	232912/372/0'	VIT	HGNC:12697	ENSG00000205221	7384	18	466196	372	NA	LowMAF_not_clumped	NA	NA
3-121694548-C-T	dominant	5.74e-05	5.6846	2.8716	11.253	0.00022996	0.0012	0.0002143	3692/9/0'	233194/100/0'	GOLGB1	HGNC:4429	ENSG00000173230	3692	9	233194	100	NA	LowMAF_not_clumped	NA	NA
3-121694548-C-T	allelic	5.76e-05	5.6789	2.8699	11.2373	0.00022996	0.0012	0.0002143	3692/9/0'	233194/100/0'	GOLGB1	HGNC:4429	ENSG00000173230	7393	9	466488	100	NA	LowMAF_not_clumped	NA	NA
19-55956009-C-T	recessive	5.84e-05	0.2785	0.1325	0.5857	0.0826498	0.0756	0.0828	3146/545/7'	196171/35445/1577'	NLRP8	HGNC:22940	ENSG00000179709	3691	7	231616	1577	NA	index	0	NA
8-41704368-C-T	dominant	5.96e-05	3.6719	2.1402	6.2999	0.00053799	0.0019	0.0005165	3687/14/0'	233053/241/0'	ANK1	HGNC:492	ENSG00000029534	3687	14	233053	241	NA	LowMAF_not_clumped	NA	NA
8-41704368-C-T	allelic	6e-05	3.6669	2.1383	6.2881	0.00053799	0.0019	0.0005165	3687/14/0'	233053/241/0'	ANK1	HGNC:492	ENSG00000029534	7388	14	466347	241	NA	LowMAF_not_clumped	NA	NA
19-57212872-A-G	dominant	6.13e-05	9.9675	4.211	23.5933	9.28e-05	0.0008106	8.14e-05	3695/6/0'	233255/38/0'	ZNF264	HGNC:13057	ENSG00000083844	3695	6	233255	38	NA	LowMAF_not_clumped	NA	NA
19-57212872-A-G	allelic	6.14e-05	9.9602	4.2092	23.5688	9.28e-05	0.0008106	8.14e-05	3695/6/0'	233255/38/0'	ZNF264	HGNC:13057	ENSG00000083844	7396	6	466548	38	NA	LowMAF_not_clumped	NA	NA
16-30987821-A-G	allelic	6.69e-05	1.1025	1.0507	1.1568	0.372197	0.35	0.3725	443/1705/1553'	32430/108911/91878'	HSD3B7	HGNC:18324	ENSG00000099377	2591	4811	173771	292667	NA	index	1	NA
9-129137818-G-A	dominant	6.75e-05	13.7206	5.2133	36.1102	5.91e-05	0.0006755	4.93e-05	3696/5/0'	233272/23/0'	PTPA	HGNC:9308	ENSG00000119383	3696	5	233272	23	Parkinson	LowMAF_not_clumped	NA	NA
9-129137818-G-A	allelic	6.75e-05	13.712	5.2115	36.0778	5.91e-05	0.0006755	4.93e-05	3696/5/0'	233272/23/0'	PTPA	HGNC:9308	ENSG00000119383	7397	5	466567	23	Parkinson	LowMAF_not_clumped	NA	NA
19-48727122-A-G	allelic	6.88e-05	1.3895	1.1893	1.6233	0.0163434	0.0224	0.0162	3536/162/2'	225772/7430/75'	RASIP1	HGNC:24716	ENSG00000105538	7234	166	458974	7580	NA	index	0	NA
16-30988141-T-C	allelic	6.99e-05	1.1024	1.0506	1.1568	0.3721	0.35	0.3725	443/1703/1553'	32411/108916/91909'	HSD3B7	HGNC:18324	ENSG00000099377	2589	4809	173738	292734	NA	clumped	NA	16-30987821-A-G
20-2660828-G-C	dominant	7.06e-05	22.9458	7.303	72.0953	3.16e-05	0.0005404	2.36e-05	3697/4/0'	233284/11/0'	IDH3B	HGNC:5385	ENSG00000101365	3697	4	233284	11	NA	LowMAF_not_clumped	NA	NA
7-1442227-G-A	dominant	7.06e-05	22.9457	7.3029	72.095	3.16e-05	0.0005404	2.36e-05	3697/4/0'	233283/11/0'	MICALL2	HGNC:29672	ENSG00000164877	3697	4	233283	11	NA	LowMAF_not_clumped	NA	NA
20-2660828-G-C	allelic	7.07e-05	22.9339	7.3009	72.0414	3.16e-05	0.0005404	2.36e-05	3697/4/0'	233284/11/0'	IDH3B	HGNC:5385	ENSG00000101365	7398	4	466579	11	NA	LowMAF_not_clumped	NA	NA
7-1442227-G-A	allelic	7.07e-05	22.9338	7.3008	72.0411	3.16e-05	0.0005404	2.36e-05	3697/4/0'	233283/11/0'	MICALL2	HGNC:29672	ENSG00000164877	7398	4	466577	11	NA	LowMAF_not_clumped	NA	NA
19-45057783-C-T	dominant	7.35e-05	63.086	12.7284	312.674	1.27e-05	0.0004053	6.43e-06	3698/3/0'	233292/3/0'	CLASRP	HGNC:17731	ENSG00000104859	3698	3	233292	3	NA	LowMAF_not_clumped	NA	NA
19-45057783-C-T	allelic	7.35e-05	63.0608	12.7254	312.498	1.27e-05	0.0004053	6.43e-06	3698/3/0'	233292/3/0'	CLASRP	HGNC:17731	ENSG00000104859	7399	3	466587	3	NA	LowMAF_not_clumped	NA	NA
21-45497069-G-A	dominant	7.35e-05	63.0857	12.7283	312.673	1.27e-05	0.0004053	6.43e-06	3698/3/0'	233291/3/0'	COL18A1	HGNC:2195	ENSG00000182871	3698	3	233291	3	NA	LowMAF_not_clumped	NA	NA
21-45497069-G-A	allelic	7.35e-05	63.0605	12.7254	312.497	1.27e-05	0.0004053	6.43e-06	3698/3/0'	233291/3/0'	COL18A1	HGNC:2195	ENSG00000182871	7399	3	466585	3	NA	LowMAF_not_clumped	NA	NA
2-197540161-T-C	dominant	7.35e-05	63.0863	12.7285	312.675	1.27e-05	0.0004053	6.43e-06	3698/3/0'	233293/3/0'	MOB4	HGNC:17261	ENSG00000115540	3698	3	233293	3	NA	LowMAF_not_clumped	NA	NA
2-197540161-T-C	allelic	7.35e-05	63.0611	12.7255	312.499	1.27e-05	0.0004053	6.43e-06	3698/3/0'	233293/3/0'	MOB4	HGNC:17261	ENSG00000115540	7399	3	466589	3	NA	LowMAF_not_clumped	NA	NA
7-140026309-G-A	dominant	7.35e-05	63.0863	12.7285	312.675	1.27e-05	0.0004053	6.43e-06	3698/3/0'	233293/3/0'	PARP12	HGNC:21919	ENSG00000059378	3698	3	233293	3	NA	LowMAF_not_clumped	NA	NA
7-140026309-G-A	allelic	7.35e-05	63.0611	12.7255	312.499	1.27e-05	0.0004053	6.43e-06	3698/3/0'	233293/3/0'	PARP12	HGNC:21919	ENSG00000059378	7399	3	466589	3	NA	LowMAF_not_clumped	NA	NA
15-90970410-G-T	dominant	7.35e-05	63.0849	12.7282	312.669	1.27e-05	0.0004053	6.43e-06	3698/3/0'	233288/3/0'	PRC1	HGNC:9341	ENSG00000198901	3698	3	233288	3	NA	LowMAF_not_clumped	NA	NA
15-90970410-G-T	allelic	7.35e-05	63.0597	12.7252	312.493	1.27e-05	0.0004053	6.43e-06	3698/3/0'	233288/3/0'	PRC1	HGNC:9341	ENSG00000198901	7399	3	466579	3	NA	LowMAF_not_clumped	NA	NA
1-214383400-G-A	dominant	7.35e-05	63.086	12.7284	312.674	1.27e-05	0.0004053	6.43e-06	3698/3/0'	233292/3/0'	PTPN14	HGNC:9647	ENSG00000152104	3698	3	233292	3	NA	LowMAF_not_clumped	NA	NA
1-214383400-G-A	allelic	7.35e-05	63.0608	12.7254	312.498	1.27e-05	0.0004053	6.43e-06	3698/3/0'	233292/3/0'	PTPN14	HGNC:9647	ENSG00000152104	7399	3	466587	3	NA	LowMAF_not_clumped	NA	NA
16-20806961-C-G	dominant	7.35e-05	63.086	12.7284	312.674	1.27e-05	0.0004053	6.43e-06	3698/3/0'	233292/3/0'	REXO5	HGNC:24661	ENSG00000005189	3698	3	233292	3	NA	LowMAF_not_clumped	NA	NA
16-20806961-C-G	allelic	7.35e-05	63.0608	12.7254	312.498	1.27e-05	0.0004053	6.43e-06	3698/3/0'	233292/3/0'	REXO5	HGNC:24661	ENSG00000005189	7399	3	466587	3	NA	LowMAF_not_clumped	NA	NA
14-94313981-G-A	dominant	7.35e-05	63.086	12.7284	312.674	1.27e-05	0.0004053	6.43e-06	3698/3/0'	233292/3/0'	SERPINA6	HGNC:1540	ENSG00000170099	3698	3	233292	3	NA	LowMAF_not_clumped	NA	NA
14-94313981-G-A	allelic	7.35e-05	63.0608	12.7254	312.498	1.27e-05	0.0004053	6.43e-06	3698/3/0'	233292/3/0'	SERPINA6	HGNC:1540	ENSG00000170099	7399	3	466587	3	NA	LowMAF_not_clumped	NA	NA
11-65851148-C-T	dominant	7.35e-05	63.0863	12.7285	312.675	1.27e-05	0.0004053	6.43e-06	3698/3/0'	233293/3/0'	SNX32	HGNC:26423	ENSG00000172803	3698	3	233293	3	NA	LowMAF_not_clumped	NA	NA
11-65851148-C-T	allelic	7.35e-05	63.0611	12.7255	312.499	1.27e-05	0.0004053	6.43e-06	3698/3/0'	233293/3/0'	SNX32	HGNC:26423	ENSG00000172803	7399	3	466589	3	NA	LowMAF_not_clumped	NA	NA
22-43173790-G-A	dominant	7.35e-05	63.0849	12.7282	312.669	1.27e-05	0.0004053	6.43e-06	3698/3/0'	233288/3/0'	TTLL12	HGNC:28974	ENSG00000100304	3698	3	233288	3	NA	LowMAF_not_clumped	NA	NA
22-43173790-G-A	allelic	7.35e-05	63.0597	12.7252	312.493	1.27e-05	0.0004053	6.43e-06	3698/3/0'	233288/3/0'	TTLL12	HGNC:28974	ENSG00000100304	7399	3	466579	3	NA	LowMAF_not_clumped	NA	NA
3-142311736-C-T	dominant	7.35e-05	63.0852	12.7282	312.67	1.27e-05	0.0004053	6.43e-06	3698/3/0'	233289/3/0'	XRN1	HGNC:30654	ENSG00000114127	3698	3	233289	3	NA	LowMAF_not_clumped	NA	NA
3-142311736-C-T	allelic	7.35e-05	63.06	12.7253	312.494	1.27e-05	0.0004053	6.43e-06	3698/3/0'	233289/3/0'	XRN1	HGNC:30654	ENSG00000114127	7399	3	466581	3	NA	LowMAF_not_clumped	NA	NA
19-44476453-A-G	dominant	7.35e-05	63.0863	12.7285	312.675	1.27e-05	0.0004053	6.43e-06	3698/3/0'	233293/3/0'	ZNF180	HGNC:12970	ENSG00000167384	3698	3	233293	3	NA	LowMAF_not_clumped	NA	NA
19-44476453-A-G	allelic	7.35e-05	63.0611	12.7255	312.499	1.27e-05	0.0004053	6.43e-06	3698/3/0'	233293/3/0'	ZNF180	HGNC:12970	ENSG00000167384	7399	3	466589	3	NA	LowMAF_not_clumped	NA	NA
6-26406124-C-T	dominant	7.35e-05	63.0827	12.7277	312.658	1.27e-05	0.0004053	6.43e-06	3698/3/0'	233280/3/0'	BTN3A1	HGNC:1138	ENSG00000026950	3698	3	233280	3	NA	LowMAF_not_clumped	NA	NA
6-26406124-C-T	allelic	7.35e-05	63.0576	12.7248	312.482	1.27e-05	0.0004053	6.43e-06	3698/3/0'	233280/3/0'	BTN3A1	HGNC:1138	ENSG00000026950	7399	3	466563	3	NA	LowMAF_not_clumped	NA	NA
5-177332243-T-C	dominant	7.46e-05	6.3149	3.0508	13.0714	0.00018566	0.0011	0.0001715	3693/8/0'	233209/80/0'	LMAN2	HGNC:16986	ENSG00000169223	3693	8	233209	80	NA	LowMAF_not_clumped	NA	NA
5-177332243-T-C	allelic	7.47e-05	6.3091	3.0491	13.0547	0.00018566	0.0011	0.0001715	3693/8/0'	233209/80/0'	LMAN2	HGNC:16986	ENSG00000169223	7394	8	466498	80	NA	LowMAF_not_clumped	NA	NA
17-7902983-G-T	allelic	7.86e-05	2.1356	1.5162	3.0081	0.00219418	0.0046	0.0022	3668/32/1'	232284/1006/0'	CHD3	HGNC:1918	ENSG00000170004	7368	34	465574	1006	NA	index	0	NA
3-113399945-G-A	dominant	8.04e-05	13.1522	5.0154	34.4898	6.12e-05	0.0006757	5.14e-05	3695/5/0'	233267/24/0'	CFAP44	HGNC:25631	ENSG00000206530	3695	5	233267	24	NA	LowMAF_not_clumped	NA	NA
19-48727122-A-G	dominant	8.05e-05	1.3952	1.191	1.6345	0.0163434	0.0224	0.0162	3536/162/2'	225772/7430/75'	RASIP1	HGNC:24716	ENSG00000105538	3536	164	225772	7505	NA	index	0	NA
3-113399945-G-A	allelic	8.05e-05	13.144	5.0136	34.4588	6.12e-05	0.0006757	5.14e-05	3695/5/0'	233267/24/0'	CFAP44	HGNC:25631	ENSG00000206530	7395	5	466558	24	NA	LowMAF_not_clumped	NA	NA
12-109947262-G-A	dominant	8.08e-05	6.2369	3.0143	12.9047	0.00018777	0.0011	0.0001736	3693/8/0'	233208/81/0'	GIT2	HGNC:4273	ENSG00000139436	3693	8	233208	81	NA	LowMAF_not_clumped	NA	NA
12-109947262-G-A	allelic	8.1e-05	6.2312	3.0127	12.8883	0.00018777	0.0011	0.0001736	3693/8/0'	233208/81/0'	GIT2	HGNC:4273	ENSG00000139436	7394	8	466497	81	NA	LowMAF_not_clumped	NA	NA
3-58410136-A-G	recessive	8.15e-05	1.1978	1.0968	1.308	0.373749	0.3871	0.3735	1438/1658/603'	91544/108919/32597'	PXK	HGNC:23326	ENSG00000168297	3096	603	200463	32597	NA	index	1	NA
3-58397119-C-T	recessive	8.17e-05	1.1975	1.0966	1.3077	0.373808	0.3873	0.3736	1437/1660/603'	91553/108997/32608'	PXK	HGNC:23326	ENSG00000168297	3097	603	200550	32608	NA	clumped	NA	3-58410136-A-G
6-348959-G-A	dominant	8.52e-05	4.3696	2.3697	8.0576	0.00035886	0.0015	0.000341	3689/11/0'	233002/159/0'	DUSP22	HGNC:16077	ENSG00000112679	3689	11	233002	159	NA	LowMAF_not_clumped	NA	NA
6-348959-G-A	allelic	8.55e-05	4.3646	2.368	8.0448	0.00035886	0.0015	0.000341	3689/11/0'	233002/159/0'	DUSP22	HGNC:16077	ENSG00000112679	7389	11	466163	159	NA	LowMAF_not_clumped	NA	NA
17-39730228-C-T	dominant	8.64e-05	2.6838	1.7321	4.1584	0.00108864	0.0028	0.0011	3680/21/0'	232798/495/0'	MIEN1	HGNC:28230	ENSG00000141741	3680	21	232798	495	NA	index	0	NA
17-39730228-C-T	allelic	8.74e-05	2.679	1.73	4.1484	0.00108864	0.0028	0.0011	3680/21/0'	232798/495/0'	MIEN1	HGNC:28230	ENSG00000141741	7381	21	466091	495	NA	index	0	NA
1-27353325-A-C	dominant	8.96e-05	9.2381	3.9197	21.773	9.92e-05	0.0008106	8.79e-05	3695/6/0'	233255/41/0'	SYTL1	HGNC:15584	ENSG00000142765	3695	6	233255	41	NA	LowMAF_not_clumped	NA	NA
1-27353325-A-C	allelic	8.98e-05	9.2314	3.918	21.7506	9.92e-05	0.0008106	8.79e-05	3695/6/0'	233255/41/0'	SYTL1	HGNC:15584	ENSG00000142765	7396	6	466551	41	NA	LowMAF_not_clumped	NA	NA
4-84766299-C-T	allelic	8.98e-05	9.2313	3.918	21.7503	9.92e-05	0.0008106	8.79e-05	3696/4/1'	233252/41/0'	WDFY3	HGNC:20751	ENSG00000163625	7396	6	466545	41	NA	LowMAF_not_clumped	NA	NA
19-44908684-T-C	dominant	9.01e-05	1.1515	1.0736	1.2351	0.153325	0.1691	0.1531	2543/1063/94'	167192/60708/5351'	APOE	HGNC:613	ENSG00000130203	2543	1157	167192	66059	Alzheimer, Parkinson	index	0	NA
3-186717628-A-T	dominant	9.3e-05	21.0334	6.7804	65.2472	3.38e-05	0.0005404	2.57e-05	3697/4/0'	233281/12/0'	KNG1	HGNC:6383	ENSG00000113889	3697	4	233281	12	NA	LowMAF_not_clumped	NA	NA
3-186717628-A-T	allelic	9.31e-05	21.0225	6.7785	65.1984	3.38e-05	0.0005404	2.57e-05	3697/4/0'	233281/12/0'	KNG1	HGNC:6383	ENSG00000113889	7398	4	466574	12	NA	LowMAF_not_clumped	NA	NA
6-107772307-C-T	dominant	9.46e-05	6.0867	2.9441	12.584	0.00019199	0.0011	0.0001779	3693/8/0'	233212/83/0'	SCML4	HGNC:21397	ENSG00000146285	3693	8	233212	83	NA	LowMAF_not_clumped	NA	NA
6-107772307-C-T	allelic	9.48e-05	6.0812	2.9425	12.5681	0.00019199	0.0011	0.0001779	3693/8/0'	233212/83/0'	SCML4	HGNC:21397	ENSG00000146285	7394	8	466507	83	NA	LowMAF_not_clumped	NA	NA
14-64098142-G-A	dominant	9.5e-05	7.2452	3.3118	15.8502	0.00014347	0.0009457	0.0001307	3694/7/0'	233228/61/0'	SYNE2	HGNC:17084	ENSG00000054654	3694	7	233228	61	NA	LowMAF_not_clumped	NA	NA
14-64098142-G-A	allelic	9.52e-05	7.2393	3.3103	15.8319	0.00014347	0.0009457	0.0001307	3694/7/0'	233228/61/0'	SYNE2	HGNC:17084	ENSG00000054654	7395	7	466517	61	NA	LowMAF_not_clumped	NA	NA
16-15434438-T-G	dominant	9.53e-05	12.6228	4.8296	32.9916	6.33e-05	0.0006755	5.36e-05	3696/5/0'	233269/25/0'	AC140504.1	NA	NA	3696	5	233269	25	NA	LowMAF_not_clumped	NA	NA
6-80036470-TA-T	dominant	9.53e-05	12.6225	4.8294	32.9909	6.33e-05	0.0006755	5.36e-05	3696/5/0'	233264/25/0'	TTK	HGNC:12401	ENSG00000112742	3696	5	233264	25	NA	LowMAF_not_clumped	NA	NA
16-15434438-T-G	allelic	9.54e-05	12.6149	4.8279	32.962	6.33e-05	0.0006755	5.36e-05	3696/5/0'	233269/25/0'	AC140504.1	NA	NA	7397	5	466563	25	NA	LowMAF_not_clumped	NA	NA
6-80036470-TA-T	allelic	9.54e-05	12.6147	4.8278	32.9613	6.33e-05	0.0006755	5.36e-05	3696/5/0'	233264/25/0'	TTK	HGNC:12401	ENSG00000112742	7397	5	466553	25	NA	LowMAF_not_clumped	NA	NA
6-10894148-G-A	dominant	9.57e-05	1.2004	1.0968	1.3138	0.0679811	0.0795	0.0678	3133/546/21'	202684/29487/1070'	SYCP2L	HGNC:21537	ENSG00000153157	3133	567	202684	30557	NA	index	0	NA
21-44647267-C-T	recessive	9.67e-05	3.4989	2.0408	5.9988	0.0326077	0.0377	0.0325	3434/251/14'	218333/14668/253'	KRTAP10-11	HGNC:20528	ENSG00000243489	3685	14	233001	253	NA	index	0	NA
6-10894148-G-A	allelic	0.0001108	1.1868	1.0901	1.2921	0.0679811	0.0795	0.0678	3133/546/21'	202684/29487/1070'	SYCP2L	HGNC:21537	ENSG00000153157	6812	588	434855	31627	NA	index	0	NA
11-58610951-A-G	allelic	0.0001689	0.8997	0.8513	0.9508	0.239861	0.2214	0.2402	2262/1233/202'	134630/84939/13504'	ZFP91	HGNC:14983	ENSG00000186660	5757	1637	354199	111947	NA	index	0	NA
X-18653535-G-A	allelic	0.00018	2.2265	1.5245	3.2518	0.0045946	0.0092	0.0045	1343/28/0/2250/18'	85609/787/5/142585/632'	CDKL5	HGNC:11411	ENSG00000008086	2714	28	172005	797	NA	clumped	NA	X-18653454-C-T
19-44908684-T-C	allelic	0.0001836	1.1256	1.0587	1.1968	0.153325	0.1691	0.1531	2543/1063/94'	167192/60708/5351'	APOE	HGNC:613	ENSG00000130203	6149	1251	395092	71410	Alzheimer, Parkinson	index	0	NA
X-18653454-C-T	allelic	0.0001989	2.2069	1.5112	3.223	0.00462324	0.0093	0.0045	1343/28/0/2189/18'	85597/794/5/137445/610'	CDKL5	HGNC:11411	ENSG00000008086	2714	28	171988	804	NA	index	2	NA
17-7902983-G-T	dominant	0.0002098	2.0773	1.4664	2.9428	0.00219418	0.0046	0.0022	3668/32/1'	232284/1006/0'	CHD3	HGNC:1918	ENSG00000170004	3668	33	232284	1006	NA	index	0	NA
6-32642624-G-A	dominant	0.0002106	0.8777	0.819	0.9406	0.200523	0.1819	0.2008	2461/1096/121'	148146/73916/9555'	HLA-DQA1	HGNC:4942	ENSG00000196735	2461	1217	148146	83471	NA	index	0	NA
17-47361520-CAGTG-C	allelic	0.0002865	0.918	0.8766	0.9614	0.449313	0.4702	0.449	847/1764/1066'	47015/114153/70671'	EFCAB13	HGNC:26864	ENSG00000178852	3458	3896	208183	255495	NA	index	0	NA
17-45845814-G-A	allelic	0.0003131	1.0895	1.0399	1.1415	0.434447	0.4138	0.4348	669/1726/1307'	44320/114145/74742'	SPPL2C	HGNC:28902	ENSG00000185294	3064	4340	202785	263629	NA	index	0	NA
X-18644622-A-G	allelic	0.0004225	2.0717	1.4284	3.0047	0.00508086	0.0096	0.005	1342/29/0/2240/19'	85518/877/5/141141/689'	RS1	HGNC:10457	ENSG00000102104	2713	29	171913	887	NA	clumped	NA	X-18653454-C-T
12-92809025-C-T	allelic	0.0006085	0.9181	0.8742	0.9642	0.345507	0.3267	0.3458	1633/1708/353'	99679/105352/27858'	EEA1	HGNC:3185	ENSG00000102189	4974	2414	304710	161068	NA	index	0	NA
16-30987821-A-G	dominant	0.0006086	1.1878	1.0749	1.3127	0.372197	0.35	0.3725	443/1705/1553'	32430/108911/91878'	HSD3B7	HGNC:18324	ENSG00000099377	443	3258	32430	200789	NA	index	1	NA
X-100862761-T-C	dominant	0.0006647	11.5183	3.9672	33.442	8.12e-05	0.0008021	6.98e-05	1371/0/0/2241/4'	86387/13/0/142435/9'	NOX1	HGNC:7889	ENSG00000007952	3612	4	228822	22	NA	LowMAF_not_clumped	NA	NA
16-30988141-T-C	dominant	0.0007187	1.1862	1.0734	1.3109	0.3721	0.35	0.3725	443/1703/1553'	32411/108916/91909'	HSD3B7	HGNC:18324	ENSG00000099377	443	3256	32411	200825	NA	clumped	NA	16-30987821-A-G
4-84766299-C-T	dominant	0.0007457	7.6963	3.0396	19.4871	9.92e-05	0.0008106	8.79e-05	3696/4/1'	233252/41/0'	WDFY3	HGNC:20751	ENSG00000163625	3696	5	233252	41	NA	LowMAF_not_clumped	NA	NA
3-195784676-C-T	dominant	0.0007499	21.0614	5.6994	77.83	2.84e-05	0.0005609	2e-05	3563/2/1'	225125/9/0'	MUC4	HGNC:7514	ENSG00000145113	3563	3	225125	9	NA	LowMAF_not_clumped	NA	NA
16-30988141-T-C	recessive	0.0015	1.1128	1.0419	1.1885	0.3721	0.35	0.3725	443/1703/1553'	32411/108916/91909'	HSD3B7	HGNC:18324	ENSG00000099377	2146	1553	141327	91909	NA	clumped	NA	16-30987821-A-G
16-30987821-A-G	recessive	0.0016	1.1122	1.0414	1.1879	0.372197	0.35	0.3725	443/1705/1553'	32430/108911/91878'	HSD3B7	HGNC:18324	ENSG00000099377	2148	1553	141341	91878	NA	index	1	NA
X-105218967-A-G	dominant	0.0022	2.2295	1.3918	3.5714	0.00166176	0.0036	0.0016	1368/3/0/2231/15'	86124/276/2/142116/234'	TEX13A	HGNC:11735	ENSG00000268629	3599	18	228240	512	NA	index	0	NA
4-958159-T-C	recessive	0.0026	1.3004	1.1037	1.5321	0.179082	0.2008	0.1787	2367/1182/152'	157320/68513/7438'	TMEM175	HGNC:28709	ENSG00000127419	3549	152	225833	7438	Parkinson	index	0	NA
6-32642624-G-A	recessive	0.0106	0.7906	0.6588	0.9487	0.200523	0.1819	0.2008	2461/1096/121'	148146/73916/9555'	HLA-DQA1	HGNC:4942	ENSG00000196735	3557	121	222062	9555	NA	index	0	NA
21-44647267-C-T	allelic	0.0146	1.1657	1.0331	1.3152	0.0326077	0.0377	0.0325	3434/251/14'	218333/14668/253'	KRTAP10-11	HGNC:20528	ENSG00000243489	7119	279	451334	15174	NA	index	0	NA
X-18653454-C-T	recessive	0.0154	1.8403	1.1503	2.944	0.00462324	0.0093	0.0045	1343/28/0/2189/18'	85597/794/5/137445/610'	CDKL5	HGNC:11411	ENSG00000008086	3560	18	223836	615	NA	index	2	NA
3-195784676-C-T	recessive	0.0156	NA	NA	NA	2.84e-05	0.0005609	2e-05	3563/2/1'	225125/9/0'	MUC4	HGNC:7514	ENSG00000145113	3565	1	225134	0	NA	LowMAF_not_clumped	NA	NA
17-7902983-G-T	recessive	0.0156	NA	NA	NA	0.00219418	0.0046	0.0022	3668/32/1'	232284/1006/0'	CHD3	HGNC:1918	ENSG00000170004	3700	1	233290	0	NA	index	0	NA
4-84766299-C-T	recessive	0.0156	NA	NA	NA	9.92e-05	0.0008106	8.79e-05	3696/4/1'	233252/41/0'	WDFY3	HGNC:20751	ENSG00000163625	3700	1	233293	0	NA	LowMAF_not_clumped	NA	NA
3-58397119-C-T	allelic	0.016	1.0599	1.0111	1.111	0.373808	0.3873	0.3736	1437/1660/603'	91553/108997/32608'	PXK	HGNC:23326	ENSG00000168297	4534	2866	292103	174213	NA	clumped	NA	3-58410136-A-G
3-58410136-A-G	allelic	0.017	1.0594	1.0106	1.1105	0.373749	0.3871	0.3735	1438/1658/603'	91544/108919/32597'	PXK	HGNC:23326	ENSG00000168297	4534	2864	292007	174113	NA	index	1	NA
X-18653535-G-A	recessive	0.0247	1.7869	1.1173	2.8579	0.0045946	0.0092	0.0045	1343/28/0/2250/18'	85609/787/5/142585/632'	CDKL5	HGNC:11411	ENSG00000008086	3621	18	228981	637	NA	clumped	NA	X-18653454-C-T
19-55956009-C-T	allelic	0.0254	0.9061	0.8308	0.9884	0.0826498	0.0756	0.0828	3146/545/7'	196171/35445/1577'	NLRP8	HGNC:22940	ENSG00000179709	6837	559	427787	38599	NA	index	0	NA
X-18644622-A-G	recessive	0.0321	1.7251	1.0924	2.7244	0.00508086	0.0096	0.005	1342/29/0/2240/19'	85518/877/5/141141/689'	RS1	HGNC:10457	ENSG00000102104	3611	19	227536	694	NA	clumped	NA	X-18653454-C-T
17-47361520-CAGTG-C	recessive	0.0512	0.9311	0.8666	1.0004	0.449313	0.4702	0.449	847/1764/1066'	47015/114153/70671'	EFCAB13	HGNC:26864	ENSG00000178852	2611	1066	161168	70671	NA	index	0	NA
21-44647267-C-T	dominant	0.0627	1.1292	0.9955	1.2809	0.0326077	0.0377	0.0325	3434/251/14'	218333/14668/253'	KRTAP10-11	HGNC:20528	ENSG00000243489	3434	265	218333	14921	NA	index	0	NA
10-129707928-C-T	recessive	0.0863	1.2603	0.9698	1.6377	0.110238	0.1257	0.11	2828/814/58'	184810/45481/2910'	MGMT	HGNC:7059	ENSG00000170430	3642	58	230291	2910	NA	index	1	NA
12-92809025-C-T	dominant	0.0874	0.9444	0.8846	1.0083	0.345507	0.3267	0.3458	1633/1708/353'	99679/105352/27858'	EEA1	HGNC:3185	ENSG00000102189	1633	2061	99679	133210	NA	index	0	NA
17-45983409-C-T	recessive	0.09	0.8724	0.7458	1.0204	0.224466	0.1945	0.2249	2426/1107/166'	140219/81085/11919'	MAPT	HGNC:6893	ENSG00000186868	3533	166	221304	11919	ALS, Alzheimer, Parkinson	clumped	NA	17-45993928-T-C
17-45430283-A-G	recessive	0.0955	0.848	0.7012	1.0256	0.185206	0.1615	0.1856	2616/973/111'	154837/70138/8205'	ARHGAP27	HGNC:31813	ENSG00000159314	3589	111	224975	8205	NA	clumped	NA	17-45475446-A-G
17-46171448-G-A	recessive	0.0978	0.8748	0.7482	1.0228	0.222978	0.1932	0.2235	2421/1085/167'	139708/79385/11930'	KANSL1	HGNC:24565	ENSG00000120071	3506	167	219093	11930	NA	clumped	NA	17-45993928-T-C
17-45846764-G-A	recessive	0.0978	0.8752	0.7486	1.0233	0.222366	0.193	0.2228	2429/1088/167'	140236/79342/11913'	SPPL2C	HGNC:28902	ENSG00000185294	3517	167	219578	11913	NA	clumped	NA	17-45993928-T-C
17-45993928-T-C	recessive	0.1053	0.878	0.7509	1.0265	0.224487	0.1939	0.225	2429/1099/167'	140183/81056/11928'	MAPT	HGNC:6893	ENSG00000186868	3528	167	221239	11928	ALS, Alzheimer, Parkinson	index	30	NA
17-45983657-G-A	recessive	0.1053	0.8775	0.7505	1.0259	0.22453	0.1941	0.225	2429/1101/167'	140188/81089/11930'	MAPT	HGNC:6893	ENSG00000186868	3530	167	221277	11930	ALS, Alzheimer, Parkinson	clumped	NA	17-45993928-T-C
17-45991558-G-A	recessive	0.1053	0.8773	0.7503	1.0257	0.224473	0.1942	0.225	2429/1102/167'	140187/81047/11927'	MAPT	HGNC:6893	ENSG00000186868	3531	167	221234	11927	ALS, Alzheimer, Parkinson	clumped	NA	17-45993928-T-C
17-45990034-T-C	recessive	0.1053	0.8773	0.7503	1.0257	0.22435	0.1941	0.2248	2428/1101/167'	140185/80937/11928'	MAPT	HGNC:6893	ENSG00000186868	3529	167	221122	11928	ALS, Alzheimer, Parkinson	clumped	NA	17-45993928-T-C
17-46031540-A-G	recessive	0.1053	0.8773	0.7504	1.0258	0.224489	0.1939	0.225	2430/1100/167'	140185/81053/11930'	KANSL1	HGNC:24565	ENSG00000120071	3530	167	221238	11930	NA	clumped	NA	17-45993928-T-C
17-46033175-G-A	recessive	0.1053	0.8777	0.7507	1.0262	0.224392	0.1939	0.2249	2429/1099/167'	140186/80977/11928'	KANSL1	HGNC:24565	ENSG00000120071	3528	167	221163	11928	NA	clumped	NA	17-45993928-T-C
17-46171403-T-C	recessive	0.1053	0.8768	0.7499	1.0251	0.223708	0.1932	0.2242	2421/1085/167'	139712/79992/11936'	KANSL1	HGNC:24565	ENSG00000120071	3506	167	219704	11936	NA	clumped	NA	17-45993928-T-C
17-46033166-G-A	recessive	0.1053	0.8773	0.7503	1.0257	0.224366	0.1941	0.2248	2429/1101/167'	140187/80959/11926'	KANSL1	HGNC:24565	ENSG00000120071	3530	167	221146	11926	NA	clumped	NA	17-45993928-T-C
17-45846865-G-A	recessive	0.1053	0.8785	0.7514	1.0271	0.224361	0.1941	0.2248	2429/1101/167'	140234/81024/11915'	SPPL2C	HGNC:28902	ENSG00000185294	3530	167	221258	11915	NA	clumped	NA	17-45993928-T-C
17-45846288-G-C	recessive	0.1053	0.8779	0.7509	1.0264	0.224352	0.1942	0.2248	2429/1103/167'	140235/81012/11916'	SPPL2C	HGNC:28902	ENSG00000185294	3532	167	221247	11916	NA	clumped	NA	17-45993928-T-C
17-45846707-T-C	recessive	0.1053	0.8779	0.7508	1.0264	0.224443	0.1943	0.2249	2429/1104/167'	140233/81085/11917'	SPPL2C	HGNC:28902	ENSG00000185294	3533	167	221318	11917	NA	clumped	NA	17-45993928-T-C
17-45845576-T-C	recessive	0.1053	0.878	0.7509	1.0265	0.22446	0.1944	0.2249	2428/1104/167'	140228/81089/11919'	SPPL2C	HGNC:28902	ENSG00000185294	3532	167	221317	11919	NA	clumped	NA	17-45993928-T-C
17-45845900-G-A	recessive	0.1053	0.878	0.7509	1.0265	0.22433	0.1943	0.2248	2430/1104/167'	140258/81028/11910'	SPPL2C	HGNC:28902	ENSG00000185294	3534	167	221286	11910	NA	clumped	NA	17-45993928-T-C
17-45846317-A-G	recessive	0.1053	0.8776	0.7506	1.0261	0.224104	0.1941	0.2246	2429/1101/167'	140233/80802/11915'	SPPL2C	HGNC:28902	ENSG00000185294	3530	167	221035	11915	NA	clumped	NA	17-45993928-T-C
17-45846834-C-G	recessive	0.1053	0.877	0.7501	1.0254	0.22365	0.1937	0.2241	2429/1097/167'	140229/80411/11916'	SPPL2C	HGNC:28902	ENSG00000185294	3526	167	220640	11916	NA	clumped	NA	17-45993928-T-C
17-45830530-T-C	recessive	0.1053	0.8774	0.7504	1.0258	0.224427	0.1944	0.2249	2429/1105/167'	140231/81063/11919'	CRHR1	HGNC:2357	ENSG00000120088	3534	167	221294	11919	NA	clumped	NA	17-45993928-T-C
17-45983670-T-C	recessive	0.1054	0.8769	0.75	1.0253	0.22457	0.1942	0.2251	2429/1103/167'	140184/81113/11932'	MAPT	HGNC:6893	ENSG00000186868	3532	167	221297	11932	ALS, Alzheimer, Parkinson	clumped	NA	17-45993928-T-C
17-45983912-C-T	recessive	0.1054	0.8768	0.7499	1.0252	0.224432	0.1942	0.2249	2429/1103/167'	140188/81009/11928'	MAPT	HGNC:6893	ENSG00000186868	3532	167	221197	11928	ALS, Alzheimer, Parkinson	clumped	NA	17-45993928-T-C
17-45996607-T-C	recessive	0.1054	0.8767	0.7498	1.025	0.224276	0.1942	0.2248	2429/1103/167'	140197/80893/11924'	MAPT	HGNC:6893	ENSG00000186868	3532	167	221090	11924	ALS, Alzheimer, Parkinson	clumped	NA	17-45993928-T-C
17-46034247-A-G	recessive	0.1054	0.8771	0.7502	1.0255	0.224468	0.1942	0.2249	2429/1102/167'	140187/81037/11929'	KANSL1	HGNC:24565	ENSG00000120071	3531	167	221224	11929	NA	clumped	NA	17-45993928-T-C
17-46039753-A-G	recessive	0.1054	0.8765	0.7497	1.0248	0.224475	0.1943	0.225	2429/1104/167'	140188/81039/11930'	KANSL1	HGNC:24565	ENSG00000120071	3533	167	221227	11930	NA	clumped	NA	17-45993928-T-C
17-45846853-T-C	recessive	0.1054	0.8771	0.7502	1.0255	0.224349	0.1943	0.2248	2429/1104/167'	140221/80983/11921'	SPPL2C	HGNC:28902	ENSG00000185294	3533	167	221204	11921	NA	clumped	NA	17-45993928-T-C
17-45999299-A-G	recessive	0.1054	0.877	0.7501	1.0253	0.224455	0.1943	0.2249	2429/1104/167'	140210/81051/11926'	STH	HGNC:18839	ENSG00000256762	3533	167	221261	11926	NA	clumped	NA	17-45993928-T-C
17-46082483-T-C	recessive	0.1055	0.8763	0.7495	1.0246	0.224414	0.1944	0.2249	2429/1105/167'	140186/80992/11927'	KANSL1	HGNC:24565	ENSG00000120071	3534	167	221178	11927	NA	clumped	NA	17-45993928-T-C
17-45996523-A-G	recessive	0.1063	0.877	0.7504	1.0249	0.224611	0.1946	0.2251	2427/1103/168'	139996/80844/11984'	MAPT	HGNC:6893	ENSG00000186868	3530	168	220840	11984	ALS, Alzheimer, Parkinson	clumped	NA	17-45993928-T-C
17-45833141-C-T	recessive	0.1133	0.879	0.7518	1.0277	0.224202	0.194	0.2247	2429/1100/167'	140271/80935/11909'	CRHR1	HGNC:2357	ENSG00000120088	3529	167	221206	11909	NA	clumped	NA	17-45993928-T-C
17-45846568-T-C	recessive	0.1134	0.8786	0.7515	1.0273	0.224369	0.1941	0.2248	2429/1101/167'	140236/81035/11914'	SPPL2C	HGNC:28902	ENSG00000185294	3530	167	221271	11914	NA	clumped	NA	17-45993928-T-C
19-55956009-C-T	dominant	0.1229	0.9297	0.8488	1.0184	0.0826498	0.0756	0.0828	3146/545/7'	196171/35445/1577'	NLRP8	HGNC:22940	ENSG00000179709	3146	552	196171	37022	NA	index	0	NA
17-45846337-C-T	recessive	0.1315	0.886	0.7581	1.0355	0.224	0.1945	0.2245	2429/1103/168'	140373/80920/11880'	SPPL2C	HGNC:28902	ENSG00000185294	3532	168	221293	11880	NA	clumped	NA	17-45993928-T-C
17-45475446-A-G	recessive	0.1371	0.8652	0.7165	1.0448	0.184406	0.1603	0.1848	2623/958/113'	154980/69666/8193'	PLEKHM1	HGNC:29017	ENSG00000225190	3581	113	224646	8193	NA	index	5	NA
17-45475171-G-A	recessive	0.1371	0.8647	0.7161	1.0441	0.184477	0.1604	0.1849	2622/959/113'	154954/69690/8198'	PLEKHM1	HGNC:29017	ENSG00000225190	3581	113	224644	8198	NA	clumped	NA	17-45475446-A-G
17-45468527-T-C	recessive	0.1371	0.8658	0.717	1.0454	0.184589	0.1606	0.185	2622/961/113'	154985/69813/8189'	PLEKHM1	HGNC:29017	ENSG00000225190	3583	113	224798	8189	NA	clumped	NA	17-45475446-A-G
17-45475351-G-C	recessive	0.1487	0.868	0.7188	1.0481	0.183971	0.1599	0.1844	2624/955/113'	155103/69478/8169'	PLEKHM1	HGNC:29017	ENSG00000225190	3579	113	224581	8169	NA	clumped	NA	17-45475446-A-G
17-45475555-C-T	recessive	0.149	0.8659	0.7171	1.0456	0.184525	0.1604	0.1849	2622/959/113'	154966/69756/8189'	PLEKHM1	HGNC:29017	ENSG00000225190	3581	113	224722	8189	NA	clumped	NA	17-45475446-A-G
17-45845814-G-A	dominant	0.1571	1.0638	0.9777	1.1574	0.434447	0.4138	0.4348	669/1726/1307'	44320/114145/74742'	SPPL2C	HGNC:28902	ENSG00000185294	669	3033	44320	188887	NA	index	0	NA
10-129708019-C-T	recessive	0.1599	1.1872	0.9319	1.5125	0.123555	0.1392	0.1233	2737/894/68'	179290/50261/3621'	MGMT	HGNC:7059	ENSG00000170430	3631	68	229551	3621	NA	clumped	NA	10-129707928-C-T
1-155236376-C-T	recessive	0.1949	2.5227	0.6136	10.3718	0.0139929	0.022	0.0139	3539/159/2'	226858/6369/50'	GBA1	HGNC:4177	ENSG00000177628	3698	2	233227	50	Alzheimer, Parkinson	index	0	NA
1-155236246-G-A	recessive	0.2226	4.2041	0.5552	31.8364	0.00750057	0.0119	0.0074	3613/86/1'	229830/3437/15'	GBA1	HGNC:4177	ENSG00000177628	3699	1	233267	15	Alzheimer, Parkinson	index	0	NA
4-90309428-G-A	recessive	0.267	1.1765	0.8826	1.5682	0.105523	0.1208	0.1053	2855/798/48'	186692/43956/2576'	CCSER1	HGNC:29349	ENSG00000184305	3653	48	230648	2576	NA	index	0	NA
19-44908684-T-C	recessive	0.3193	1.1102	0.903	1.365	0.153325	0.1691	0.1531	2543/1063/94'	167192/60708/5351'	APOE	HGNC:613	ENSG00000130203	3606	94	227900	5351	Alzheimer, Parkinson	index	0	NA
6-10894148-G-A	recessive	0.3256	1.2386	0.8032	1.9099	0.0679811	0.0795	0.0678	3133/546/21'	202684/29487/1070'	SYCP2L	HGNC:21537	ENSG00000153157	3679	21	232171	1070	NA	index	0	NA
19-48727122-A-G	recessive	0.3388	1.6816	0.4128	6.8513	0.0163434	0.0224	0.0162	3536/162/2'	225772/7430/75'	RASIP1	HGNC:24716	ENSG00000105538	3698	2	233202	75	NA	index	0	NA
10-102415138-G-A	recessive	0.4015	1.1313	0.8537	1.4992	0.10875	0.1253	0.1085	2822/827/50'	185412/45022/2791'	PSD	HGNC:9507	ENSG00000059915	3649	50	230434	2791	NA	index	0	NA
11-58610951-A-G	recessive	0.4143	0.9398	0.8146	1.0841	0.239861	0.2214	0.2402	2262/1233/202'	134630/84939/13504'	ZFP91	HGNC:14983	ENSG00000186660	3495	202	219569	13504	NA	index	0	NA
17-46751565-G-A	recessive	0.5572	0.9517	0.8136	1.1133	0.214808	0.1888	0.2152	2469/1065/166'	143746/78419/10965'	NSF	HGNC:8016	ENSG00000073969	3534	166	222165	10965	NA	index	0	NA
3-58397119-C-T	dominant	0.599	1.0182	0.9525	1.0883	0.373808	0.3873	0.3736	1437/1660/603'	91553/108997/32608'	PXK	HGNC:23326	ENSG00000168297	1437	2263	91553	141605	NA	clumped	NA	3-58410136-A-G
10-102450978-C-A	recessive	0.6003	1.0415	0.8918	1.2163	0.209172	0.23	0.2088	2166/1360/170'	146091/76757/10316'	C10orf95	HGNC:25880	ENSG00000120055	3526	170	222848	10316	NA	index	0	NA
3-58410136-A-G	dominant	0.6227	1.0171	0.9515	1.0872	0.373749	0.3871	0.3735	1438/1658/603'	91544/108919/32597'	PXK	HGNC:23326	ENSG00000168297	1438	2261	91544	141516	NA	index	1	NA
4-89936328-G-A	recessive	0.6442	1.1143	0.6291	1.9737	0.0543582	0.0727	0.0541	3175/514/12'	208719/23866/679'	MMRN1	HGNC:7178	ENSG00000138722	3689	12	232585	679	NA	index	1	NA
4-89895143-A-G	recessive	0.7837	1.0418	0.6138	1.7685	0.0609469	0.075	0.0607	3160/527/14'	205763/26633/847'	MMRN1	HGNC:7178	ENSG00000138722	3687	14	232396	847	NA	clumped	NA	4-89936328-G-A
X-105218967-A-G	allelic	0.8072	0.6749	0.2162	2.1065	0.00166176	0.0036	0.0016	1368/3/0/2231/15'	86124/276/2/142116/234'	TEX13A	HGNC:11735	ENSG00000268629	2739	3	172524	280	NA	index	0	NA
1-155235843-T-C	recessive	1	0	NA	NA	0.00186081	0.0042	0.0018	3670/31/0'	232446/843/4'	GBA1	HGNC:4177	ENSG00000177628	3701	0	233289	4	Alzheimer, Parkinson	index	0	NA
1-155238206-A-C	recessive	1	NA	NA	NA	1.05e-05	0.0004053	4.29e-06	3698/3/0'	233289/2/0'	GBA1	HGNC:4177	ENSG00000177628	3701	0	233291	0	Alzheimer, Parkinson	LowMAF_not_clumped	NA	NA
12-40340400-G-A	recessive	1	NA	NA	NA	0.00031648	0.0026	0.0002808	3681/19/0'	233154/131/0'	LRRK2	HGNC:18618	ENSG00000188906	3700	0	233285	0	Parkinson	LowMAF_not_clumped	NA	NA
1-155238260-G-C	recessive	1	NA	NA	NA	1.27e-05	0.0005404	4.29e-06	3697/4/0'	233275/2/0'	GBA1	HGNC:4177	ENSG00000177628	3701	0	233277	0	Alzheimer, Parkinson	LowMAF_not_clumped	NA	NA
8-143925866-G-T	recessive	1	NA	NA	NA	2.32e-05	0.0006755	1.29e-05	3696/5/0'	233290/6/0'	PLEC	HGNC:9069	ENSG00000178209	3701	0	233296	0	NA	LowMAF_not_clumped	NA	NA
21-42109584-C-T	recessive	1	NA	NA	NA	0.00014136	0.0012	0.0001243	3691/9/0'	233229/58/0'	UMODL1	HGNC:12560	ENSG00000177398	3700	0	233287	0	NA	LowMAF_not_clumped	NA	NA
12-131916108-C-T	recessive	1	NA	NA	NA	0.0001519	0.0012	0.000135	3692/9/0'	233230/63/0'	ULK1	HGNC:12558	ENSG00000177169	3701	0	233293	0	NA	LowMAF_not_clumped	NA	NA
19-43914436-A-C	recessive	1	NA	NA	NA	3.59e-05	0.0006755	2.57e-05	3696/5/0'	233284/12/0'	ZNF45	HGNC:13111	ENSG00000124459	3701	0	233296	0	NA	LowMAF_not_clumped	NA	NA
6-26234664-G-A	recessive	1	NA	NA	NA	4.01e-05	0.0006757	3e-05	3695/5/0'	233271/14/0'	H1-3	HGNC:4717	ENSG00000124575	3700	0	233285	0	NA	LowMAF_not_clumped	NA	NA
19-43253644-G-C	recessive	1	0	NA	NA	7.48e-05	0.0008194	6.3e-05	3655/6/0'	230299/25/2'	PSG9	HGNC:9526	ENSG00000183668	3661	0	230324	2	NA	LowMAF_not_clumped	NA	NA
5-96754680-G-A	recessive	1	NA	NA	NA	2.11e-05	0.0005404	1.29e-05	3697/4/0'	233288/6/0'	CAST	HGNC:1515	ENSG00000153113	3701	0	233294	0	NA	LowMAF_not_clumped	NA	NA
1-158292670-G-A	recessive	1	NA	NA	NA	2.11e-05	0.0005404	1.29e-05	3697/4/0'	233289/6/0'	CD1C	HGNC:1636	ENSG00000158481	3701	0	233295	0	NA	LowMAF_not_clumped	NA	NA
3-44722110-A-G	recessive	1	NA	NA	NA	2.11e-05	0.0005404	1.29e-05	3697/4/0'	233287/6/0'	ZNF502	HGNC:23718	ENSG00000196653	3701	0	233293	0	NA	LowMAF_not_clumped	NA	NA
17-58207222-C-A	recessive	1	NA	NA	NA	8.44e-06	0.0004053	2.14e-06	3698/3/0'	233285/1/0'	MKS1	HGNC:7121	ENSG00000011143	3701	0	233286	0	NA	LowMAF_not_clumped	NA	NA
12-6769628-T-A	recessive	1	NA	NA	NA	8.44e-06	0.0004053	2.14e-06	3698/3/0'	233294/1/0'	PTMS	HGNC:9629	ENSG00000159335	3701	0	233295	0	NA	LowMAF_not_clumped	NA	NA
19-45973271-C-A	recessive	1	NA	NA	NA	8.45e-06	0.0004055	2.15e-06	3696/3/0'	233072/1/0'	NOVA2	HGNC:7887	ENSG00000104967	3699	0	233073	0	NA	LowMAF_not_clumped	NA	NA
2-227472564-T-C	recessive	1	NA	NA	NA	2.32e-05	0.0005404	1.5e-05	3697/4/0'	233277/7/0'	AGFG1	HGNC:5175	ENSG00000173744	3701	0	233284	0	NA	LowMAF_not_clumped	NA	NA
16-81062087-T-G	recessive	1	NA	NA	NA	2.32e-05	0.0005404	1.5e-05	3697/4/0'	233274/7/0'	C16orf46	HGNC:26525	ENSG00000166455	3701	0	233281	0	NA	LowMAF_not_clumped	NA	NA
7-144095603-C-T	recessive	1	NA	NA	NA	2.32e-05	0.0005404	1.5e-05	3697/4/0'	233286/7/0'	OR2A12	HGNC:15082	ENSG00000221858	3701	0	233293	0	NA	LowMAF_not_clumped	NA	NA
6-43129804-C-T	recessive	1	NA	NA	NA	2.32e-05	0.0005404	1.5e-05	3697/4/0'	233285/7/0'	PTK7	HGNC:9618	ENSG00000112655	3701	0	233292	0	NA	LowMAF_not_clumped	NA	NA
6-121113146-C-T	recessive	1	NA	NA	NA	2.32e-05	0.0005404	1.5e-05	3697/4/0'	233285/7/0'	TBC1D32	HGNC:21485	ENSG00000146350	3701	0	233292	0	NA	LowMAF_not_clumped	NA	NA
1-244605783-ACTATGG-A	recessive	1	0	NA	NA	0.00283351	0.0058	0.0028	3658/43/0'	231985/1298/1'	CATSPERE	HGNC:28491	ENSG00000179397	3701	0	233283	1	NA	index	0	NA
15-48537693-G-C	recessive	1	NA	NA	NA	7.81e-05	0.0008106	6.64e-05	3695/6/0'	233263/31/0'	FBN1	HGNC:3603	ENSG00000166147	3701	0	233294	0	NA	LowMAF_not_clumped	NA	NA
3-1220750-A-T	recessive	1	NA	NA	NA	4.85e-05	0.0006757	3.86e-05	3695/5/0'	233264/18/0'	CNTN6	HGNC:2176	ENSG00000134115	3700	0	233282	0	NA	LowMAF_not_clumped	NA	NA
7-24710256-G-A	recessive	1	NA	NA	NA	4.85e-05	0.0006755	3.86e-05	3696/5/0'	233277/18/0'	GSDME	HGNC:2810	ENSG00000105928	3701	0	233295	0	NA	LowMAF_not_clumped	NA	NA
3-186161612-T-C	recessive	1	NA	NA	NA	8.02e-05	0.0008106	6.86e-05	3695/6/0'	233264/32/0'	DGKG	HGNC:2853	ENSG00000058866	3701	0	233296	0	NA	LowMAF_not_clumped	NA	NA
19-57212601-A-C	recessive	1	NA	NA	NA	2.53e-05	0.0005404	1.72e-05	3697/4/0'	233287/8/0'	ZNF264	HGNC:13057	ENSG00000083844	3701	0	233295	0	NA	LowMAF_not_clumped	NA	NA
19-57212872-A-G	recessive	1	NA	NA	NA	9.28e-05	0.0008106	8.14e-05	3695/6/0'	233255/38/0'	ZNF264	HGNC:13057	ENSG00000083844	3701	0	233293	0	NA	LowMAF_not_clumped	NA	NA
20-3191593-TC-T	recessive	1	NA	NA	NA	0.00020887	0.0012	0.0001929	3692/9/0'	233201/90/0'	DDRGK1	HGNC:16110	ENSG00000198171	3701	0	233291	0	NA	LowMAF_not_clumped	NA	NA
17-39067841-C-T	recessive	1	0	NA	NA	0.00038187	0.0016	0.0003622	3689/12/0'	233125/167/1'	PLXDC1	HGNC:20945	ENSG00000161381	3701	0	233292	1	NA	LowMAF_not_clumped	NA	NA
20-49524190-T-C	recessive	1	NA	NA	NA	0.00044516	0.0018	0.0004244	3688/13/0'	233096/198/0'	PTGIS	HGNC:9603	ENSG00000124212	3701	0	233294	0	NA	LowMAF_not_clumped	NA	NA
19-12670001-G-A	recessive	1	NA	NA	NA	1.05e-05	0.0004054	4.29e-06	3697/3/0'	233290/2/0'	WDR83	HGNC:32672	ENSG00000123154	3700	0	233292	0	NA	LowMAF_not_clumped	NA	NA
2-240949042-G-A	recessive	1	NA	NA	NA	1.05e-05	0.0004053	4.29e-06	3698/3/0'	233292/2/0'	CROCC2	HGNC:51677	ENSG00000226321	3701	0	233294	0	NA	LowMAF_not_clumped	NA	NA
7-143391723-T-C	recessive	1	NA	NA	NA	1.05e-05	0.0004053	4.29e-06	3698/3/0'	233291/2/0'	EPHA1	HGNC:3385	ENSG00000146904	3701	0	233293	0	Alzheimer	LowMAF_not_clumped	NA	NA
12-25107996-C-T	recessive	1	NA	NA	NA	1.05e-05	0.0004053	4.29e-06	3698/3/0'	233292/2/0'	IRAG2	HGNC:6690	ENSG00000118308	3701	0	233294	0	NA	LowMAF_not_clumped	NA	NA
14-24416103-G-T	recessive	1	NA	NA	NA	1.05e-05	0.0004053	4.29e-06	3698/3/0'	233293/2/0'	NYNRIN	HGNC:20165	ENSG00000205978	3701	0	233295	0	NA	LowMAF_not_clumped	NA	NA
14-75070733-C-T	recessive	1	NA	NA	NA	1.05e-05	0.0004053	4.29e-06	3698/3/0'	233291/2/0'	ZC2HC1C	HGNC:20354	ENSG00000119703	3701	0	233293	0	NA	LowMAF_not_clumped	NA	NA
X-100862761-T-C	allelic	1	0	NA	NA	8.12e-05	0.0008021	6.98e-05	1371/0/0/2241/4'	86387/13/0/142435/9'	NOX1	HGNC:7889	ENSG00000007952	2742	0	172787	13	NA	LowMAF_not_clumped	NA	NA
2-101873733-T-G	recessive	1	NA	NA	NA	2.74e-05	0.0005405	1.93e-05	3696/4/0'	233283/9/0'	MAP4K4	HGNC:6866	ENSG00000071054	3700	0	233292	0	NA	LowMAF_not_clumped	NA	NA
9-133704978-C-T	recessive	1	NA	NA	NA	5.27e-05	0.0006755	4.29e-05	3696/5/0'	233273/20/0'	SARDH	HGNC:10536	ENSG00000123453	3701	0	233293	0	NA	LowMAF_not_clumped	NA	NA
19-35940238-C-T	recessive	1	NA	NA	NA	2.74e-05	0.0005404	1.93e-05	3697/4/0'	233283/9/0'	LRFN3	HGNC:28370	ENSG00000126243	3701	0	233292	0	NA	LowMAF_not_clumped	NA	NA
17-4960015-A-T	recessive	1	0	NA	NA	0.00232705	0.0049	0.0023	3665/36/0'	232229/1063/2'	SPAG7	HGNC:11216	ENSG00000091640	3701	0	233292	2	NA	index	0	NA
11-34451076-C-T	recessive	1	0	NA	NA	0.00325322	0.0062	0.0032	3655/46/0'	231802/1490/3'	CAT	HGNC:1516	ENSG00000121691	3701	0	233292	3	NA	index	0	NA
11-498022-C-T	recessive	1	NA	NA	NA	5.49e-05	0.0006755	4.5e-05	3696/5/0'	233274/21/0'	RNH1	HGNC:10074	ENSG00000023191	3701	0	233295	0	NA	LowMAF_not_clumped	NA	NA
13-110179030-G-A	recessive	1	NA	NA	NA	5.49e-05	0.0006755	4.5e-05	3696/5/0'	233265/21/0'	COL4A1	HGNC:2202	ENSG00000187498	3701	0	233286	0	NA	LowMAF_not_clumped	NA	NA
17-81447697-C-T	recessive	1	NA	NA	NA	2.95e-05	0.0005404	2.14e-05	3697/4/0'	233283/10/0'	BAHCC1	HGNC:29279	ENSG00000266074	3701	0	233293	0	NA	LowMAF_not_clumped	NA	NA
12-122995515-C-T	recessive	1	NA	NA	NA	2.95e-05	0.0005404	2.14e-05	3697/4/0'	233286/10/0'	PITPNM2	HGNC:21044	ENSG00000090975	3701	0	233296	0	NA	LowMAF_not_clumped	NA	NA
12-9159965-C-T	recessive	1	NA	NA	NA	2.95e-05	0.0005404	2.14e-05	3697/4/0'	233284/10/0'	PZP	HGNC:9750	ENSG00000126838	3701	0	233294	0	NA	LowMAF_not_clumped	NA	NA
20-59254383-A-G	recessive	1	NA	NA	NA	2.95e-05	0.0005404	2.14e-05	3697/4/0'	233274/10/0'	ZNF831	HGNC:16167	ENSG00000124203	3701	0	233284	0	NA	LowMAF_not_clumped	NA	NA
2-107882729-G-A	recessive	1	NA	NA	NA	2.95e-05	0.0005404	2.14e-05	3697/4/0'	233259/10/0'	RGPD4	HGNC:32417	ENSG00000196862	3701	0	233269	0	NA	LowMAF_not_clumped	NA	NA
2-36783370-A-G	recessive	1	NA	NA	NA	0.00082284	0.0024	0.0007973	3683/18/0'	232912/372/0'	VIT	HGNC:12697	ENSG00000205221	3701	0	233284	0	NA	LowMAF_not_clumped	NA	NA
3-121694548-C-T	recessive	1	NA	NA	NA	0.00022996	0.0012	0.0002143	3692/9/0'	233194/100/0'	GOLGB1	HGNC:4429	ENSG00000173230	3701	0	233294	0	NA	LowMAF_not_clumped	NA	NA
8-41704368-C-T	recessive	1	NA	NA	NA	0.00053799	0.0019	0.0005165	3687/14/0'	233053/241/0'	ANK1	HGNC:492	ENSG00000029534	3701	0	233294	0	NA	LowMAF_not_clumped	NA	NA
9-129137818-G-A	recessive	1	NA	NA	NA	5.91e-05	0.0006755	4.93e-05	3696/5/0'	233272/23/0'	PTPA	HGNC:9308	ENSG00000119383	3701	0	233295	0	Parkinson	LowMAF_not_clumped	NA	NA
20-2660828-G-C	recessive	1	NA	NA	NA	3.16e-05	0.0005404	2.36e-05	3697/4/0'	233284/11/0'	IDH3B	HGNC:5385	ENSG00000101365	3701	0	233295	0	NA	LowMAF_not_clumped	NA	NA
7-1442227-G-A	recessive	1	NA	NA	NA	3.16e-05	0.0005404	2.36e-05	3697/4/0'	233283/11/0'	MICALL2	HGNC:29672	ENSG00000164877	3701	0	233294	0	NA	LowMAF_not_clumped	NA	NA
19-45057783-C-T	recessive	1	NA	NA	NA	1.27e-05	0.0004053	6.43e-06	3698/3/0'	233292/3/0'	CLASRP	HGNC:17731	ENSG00000104859	3701	0	233295	0	NA	LowMAF_not_clumped	NA	NA
21-45497069-G-A	recessive	1	NA	NA	NA	1.27e-05	0.0004053	6.43e-06	3698/3/0'	233291/3/0'	COL18A1	HGNC:2195	ENSG00000182871	3701	0	233294	0	NA	LowMAF_not_clumped	NA	NA
2-197540161-T-C	recessive	1	NA	NA	NA	1.27e-05	0.0004053	6.43e-06	3698/3/0'	233293/3/0'	MOB4	HGNC:17261	ENSG00000115540	3701	0	233296	0	NA	LowMAF_not_clumped	NA	NA
7-140026309-G-A	recessive	1	NA	NA	NA	1.27e-05	0.0004053	6.43e-06	3698/3/0'	233293/3/0'	PARP12	HGNC:21919	ENSG00000059378	3701	0	233296	0	NA	LowMAF_not_clumped	NA	NA
15-90970410-G-T	recessive	1	NA	NA	NA	1.27e-05	0.0004053	6.43e-06	3698/3/0'	233288/3/0'	PRC1	HGNC:9341	ENSG00000198901	3701	0	233291	0	NA	LowMAF_not_clumped	NA	NA
1-214383400-G-A	recessive	1	NA	NA	NA	1.27e-05	0.0004053	6.43e-06	3698/3/0'	233292/3/0'	PTPN14	HGNC:9647	ENSG00000152104	3701	0	233295	0	NA	LowMAF_not_clumped	NA	NA
16-20806961-C-G	recessive	1	NA	NA	NA	1.27e-05	0.0004053	6.43e-06	3698/3/0'	233292/3/0'	REXO5	HGNC:24661	ENSG00000005189	3701	0	233295	0	NA	LowMAF_not_clumped	NA	NA
14-94313981-G-A	recessive	1	NA	NA	NA	1.27e-05	0.0004053	6.43e-06	3698/3/0'	233292/3/0'	SERPINA6	HGNC:1540	ENSG00000170099	3701	0	233295	0	NA	LowMAF_not_clumped	NA	NA
11-65851148-C-T	recessive	1	NA	NA	NA	1.27e-05	0.0004053	6.43e-06	3698/3/0'	233293/3/0'	SNX32	HGNC:26423	ENSG00000172803	3701	0	233296	0	NA	LowMAF_not_clumped	NA	NA
22-43173790-G-A	recessive	1	NA	NA	NA	1.27e-05	0.0004053	6.43e-06	3698/3/0'	233288/3/0'	TTLL12	HGNC:28974	ENSG00000100304	3701	0	233291	0	NA	LowMAF_not_clumped	NA	NA
3-142311736-C-T	recessive	1	NA	NA	NA	1.27e-05	0.0004053	6.43e-06	3698/3/0'	233289/3/0'	XRN1	HGNC:30654	ENSG00000114127	3701	0	233292	0	NA	LowMAF_not_clumped	NA	NA
19-44476453-A-G	recessive	1	NA	NA	NA	1.27e-05	0.0004053	6.43e-06	3698/3/0'	233293/3/0'	ZNF180	HGNC:12970	ENSG00000167384	3701	0	233296	0	NA	LowMAF_not_clumped	NA	NA
6-26406124-C-T	recessive	1	NA	NA	NA	1.27e-05	0.0004053	6.43e-06	3698/3/0'	233280/3/0'	BTN3A1	HGNC:1138	ENSG00000026950	3701	0	233283	0	NA	LowMAF_not_clumped	NA	NA
5-177332243-T-C	recessive	1	NA	NA	NA	0.00018566	0.0011	0.0001715	3693/8/0'	233209/80/0'	LMAN2	HGNC:16986	ENSG00000169223	3701	0	233289	0	NA	LowMAF_not_clumped	NA	NA
3-113399945-G-A	recessive	1	NA	NA	NA	6.12e-05	0.0006757	5.14e-05	3695/5/0'	233267/24/0'	CFAP44	HGNC:25631	ENSG00000206530	3700	0	233291	0	NA	LowMAF_not_clumped	NA	NA
12-109947262-G-A	recessive	1	NA	NA	NA	0.00018777	0.0011	0.0001736	3693/8/0'	233208/81/0'	GIT2	HGNC:4273	ENSG00000139436	3701	0	233289	0	NA	LowMAF_not_clumped	NA	NA
6-348959-G-A	recessive	1	NA	NA	NA	0.00035886	0.0015	0.000341	3689/11/0'	233002/159/0'	DUSP22	HGNC:16077	ENSG00000112679	3700	0	233161	0	NA	LowMAF_not_clumped	NA	NA
17-39730228-C-T	recessive	1	NA	NA	NA	0.00108864	0.0028	0.0011	3680/21/0'	232798/495/0'	MIEN1	HGNC:28230	ENSG00000141741	3701	0	233293	0	NA	index	0	NA
1-27353325-A-C	recessive	1	NA	NA	NA	9.92e-05	0.0008106	8.79e-05	3695/6/0'	233255/41/0'	SYTL1	HGNC:15584	ENSG00000142765	3701	0	233296	0	NA	LowMAF_not_clumped	NA	NA
3-186717628-A-T	recessive	1	NA	NA	NA	3.38e-05	0.0005404	2.57e-05	3697/4/0'	233281/12/0'	KNG1	HGNC:6383	ENSG00000113889	3701	0	233293	0	NA	LowMAF_not_clumped	NA	NA
6-107772307-C-T	recessive	1	NA	NA	NA	0.00019199	0.0011	0.0001779	3693/8/0'	233212/83/0'	SCML4	HGNC:21397	ENSG00000146285	3701	0	233295	0	NA	LowMAF_not_clumped	NA	NA
14-64098142-G-A	recessive	1	NA	NA	NA	0.00014347	0.0009457	0.0001307	3694/7/0'	233228/61/0'	SYNE2	HGNC:17084	ENSG00000054654	3701	0	233289	0	NA	LowMAF_not_clumped	NA	NA
16-15434438-T-G	recessive	1	NA	NA	NA	6.33e-05	0.0006755	5.36e-05	3696/5/0'	233269/25/0'	AC140504.1	NA	NA	3701	0	233294	0	NA	LowMAF_not_clumped	NA	NA
6-80036470-TA-T	recessive	1	NA	NA	NA	6.33e-05	0.0006755	5.36e-05	3696/5/0'	233264/25/0'	TTK	HGNC:12401	ENSG00000112742	3701	0	233289	0	NA	LowMAF_not_clumped	NA	NA

### Sheet: S3
Collapsing model	gnomAD MAF*	Internal MAF (UK Biobank)†	Internal MAF (Replication cohorts)†	Cohort no call or QC fail (UK Biobank)^	Max N samples failing QC (100kGP)	gnomAD Random Forest filter ø	Variant typeΩ	REVEL​ cut-off	Missense tolerance ratio (MTR) cut-offs
syn (synonymous negative control)	≤0.005%	≤0.05%	≤0.05%	≤0.005%	2	≥0.1 (SNVs) ≥0.02 (indels)	Synonymous	-	-
ptv (protein truncating variant)	≤0.1% (popmax)	≤0.1%	≤0.1%	≤0.01% (EUR), ≤0.005% (AFR,EAS,SAS)	4	≥0.1 (SNVs) ≥0.02 (indels)	PTV	-	-
UR (ultra-rare damaging)	0	≤0.005%	≤0.025%	≤0.001% (EUR), ≤0.005% (AFR,EAS,SAS)	1	≥0 (SNVs) ≥0 (indels)	Non-synonymous	≥0.25	-
URmtr (ultra-rare damaging, MTR-informed)	0	≤0.005%	≤0.025%	≤0.001% (EUR), ≤0.005% (AFR,EAS,SAS)	1	≥0 (SNVs) ≥0 (indels)	Non-synonymous	≥0.25	MTR≤25th %ile or intragenic MTR≤50th %ile
ptvraredmg (PTV and rare damaging models combined)	PTV≤0.1% (popmax), missense≤0.005% and ≤0.05% (popmax)	PTV ≤0.1%, missense ≤0.025%	PTV ≤0.1%, missense ≤0.05%	≤0.01% (EUR), ≤0.005% (AFR,EAS,SAS)	4	≥0.1 (SNVs) ≥0.02 (indels)	Non-synonymous	≥0.25	-
raredmg (rare damaging)	≤0.005%	≤0.025%	≤0.05%	≤0.005%	2	≥0.1 (SNVs) ≥0.02 (indels)	Missense	≥0.25	-
raredmgmtr (rare damaging, MTR informed)	≤0.005%	≤0.025%	≤0.05%	≤0.005%	2	≥0.1 (SNVs) ≥0.02 (indels)	Missense	≥0.25	MTR≤25th %ile or intragenic MTR≤50th %ile
flexdmg (flexible MAF, damaging non-syn.)	≤0.1% (popmax)	≤0.1%	≤0.1%	≤0.01% (EUR), ≤0.005% (AFR,EAS,SAS)	4	≥0.1 (SNVs) ≥0.02 (indels)	Non-synonymous	≥0.25	-
flexnonsynmtr (flexible MAF, non-synonymous, MTR informed)	≤0.1% (popmax)	≤0.1%	≤0.1%	≤0.01% (EUR), ≤0.005% (AFR,EAS,SAS)	4	≥0.1 (SNVs) ≥0.02 (indels)	Non-synonymous	-	MTR≤25th %ile or intragenic MTR≤50th %ile
rec (non-synonymous rcessive)	≤1% (popmax), ≤10 homozygous calls	≤1%	≤0.5%	≤0.1% (EUR), ≤0.005% (AFR,EAS,SAS)	≤0.05%	≥0.1 (SNVs) ≥0.02 (indels)	Non-synonymous	-	-

### Sheet: S4
Gene_Symbol	N_controls_without_qualifying_variant	N_controls_with_qualifying_variant	N_cases_without_qualifying_variant	N_cases_with_qualifying_variant	pValue	oddsRatio	oddsL95CI	oddsU95CI	model	Rank_for_model	Gene_known_in	hgnc_id	ensembl_gene_id
GBA1	232787	591	3669	33	2.41e-09	3.5427	2.4913	5.0379	flexnonsynmtr	1	Alzheimer, Parkinson	HGNC:4177	ENSG00000177628
GBA1	232085	1293	3649	53	2.69e-09	2.6071	1.977	3.4379	flexdmg	1	Alzheimer, Parkinson	HGNC:4177	ENSG00000177628
ITSN1	233324	54	3693	9	6.05e-07	10.53	5.1955	21.3416	ptv	1	NA	HGNC:6183	ENSG00000205726
GBA1	232556	822	3669	33	4.53e-06	2.5446	1.7941	3.6092	ptvraredmg	1	Alzheimer, Parkinson	HGNC:4177	ENSG00000177628
ADH5	232738	640	3676	26	2.71e-05	2.5721	1.7354	3.8121	flexdmg	2	NA	HGNC:253	ENSG00000197894
GBA1	233239	139	3691	11	2.72e-05	5.0007	2.7043	9.2475	ptv	2	Alzheimer, Parkinson	HGNC:4177	ENSG00000177628
MERTK	232909	469	3681	21	4.17e-05	2.8331	1.8276	4.3919	raredmgmtr	1	NA	HGNC:7027	ENSG00000153208
BOP1	233204	174	3690	12	4.23e-05	4.3585	2.426	7.8305	syn	1	NA	HGNC:15519	ENSG00000261236
PLEKHB2	233324	54	3695	7	4.7e-05	8.1856	3.7223	18.0006	UR	1	NA	HGNC:19236	ENSG00000115762
ATP6V1B2	232707	671	3702	0	5.62e-05	0	NA	NA	flexdmg	3	NA	HGNC:854	ENSG00000147416
ADH5	232930	448	3682	20	6.52e-05	2.8242	1.8024	4.4253	ptvraredmg	2	NA	HGNC:253	ENSG00000197894
NEK11	232040	1338	3660	42	6.89e-05	1.9901	1.4613	2.7103	flexnonsynmtr	2	NA	HGNC:18593	ENSG00000114670
ZNF554	232067	1311	3697	5	7.82e-05	0.2394	0.0994	0.5765	flexnonsynmtr	3	NA	HGNC:26629	ENSG00000172006
GBA1	233114	264	3689	13	0.0004905	3.1117	1.7814	5.4355	UR	5	Alzheimer, Parkinson	HGNC:4177	ENSG00000177628
ATP6V1B2	232851	527	3702	0	0.000558	0	NA	NA	ptvraredmg	6	NA	HGNC:854	ENSG00000147416
ATP6V1B2	232850	528	3702	0	0.0005617	0	NA	NA	raredmg	4	NA	HGNC:854	ENSG00000147416
MERTK	231653	1725	3655	47	0.0006802	1.7269	1.2901	2.3115	flexnonsynmtr	13	NA	HGNC:7027	ENSG00000153208
GBA1	233198	180	3692	10	0.0008952	3.5091	1.8547	6.639	URmtr	8	Alzheimer, Parkinson	HGNC:4177	ENSG00000177628
GBA1	233094	284	3690	12	0.0027	2.6691	1.4966	4.7602	raredmgmtr	32	Alzheimer, Parkinson	HGNC:4177	ENSG00000177628
GBA1	232700	678	3680	22	0.0031	2.0518	1.3403	3.1411	raredmg	27	Alzheimer, Parkinson	HGNC:4177	ENSG00000177628
PLEKHB2	233341	37	3698	4	0.0038	6.8215	2.4302	19.1482	URmtr	36	NA	HGNC:19236	ENSG00000115762
PLEKHB2	233312	66	3697	5	0.0051	4.7809	1.925	11.874	raredmg	49	NA	HGNC:19236	ENSG00000115762
MERTK	232519	859	3677	25	0.0058	1.8404	1.2349	2.7428	raredmg	56	NA	HGNC:7027	ENSG00000153208
ADH5	233077	301	3691	11	0.0108	2.3077	1.2633	4.2156	raredmg	109	NA	HGNC:253	ENSG00000197894
ADH5	233152	226	3693	9	0.0123	2.5142	1.2904	4.8986	ptv	125	NA	HGNC:253	ENSG00000197894
ADH5	232693	685	3682	20	0.0134	1.8452	1.1815	2.8817	flexnonsynmtr	191	NA	HGNC:253	ENSG00000197894
PLEKHB2	233186	192	3694	8	0.014	2.6302	1.2957	5.3392	ptvraredmg	157	NA	HGNC:19236	ENSG00000115762
MERTK	232291	1087	3674	28	0.0149	1.6286	1.1176	2.3733	ptvraredmg	163	NA	HGNC:7027	ENSG00000153208
ADH5	233249	129	3696	6	0.0198	2.9353	1.2938	6.6593	UR	190	NA	HGNC:253	ENSG00000197894
PLEKHB2	233172	206	3694	8	0.0201	2.4513	1.2088	4.9713	flexdmg	239	NA	HGNC:19236	ENSG00000115762
ADH5	233278	100	3697	5	0.0248	3.155	1.2843	7.7504	URmtr	227	NA	HGNC:253	ENSG00000197894
GBA1	233335	43	3699	3	0.0351	4.401	1.3647	14.1922	rec	275	Alzheimer, Parkinson	HGNC:4177	ENSG00000177628
ITSN1	232370	1008	3678	24	0.0574	1.5042	1.0022	2.2579	flexdmg	777	NA	HGNC:6183	ENSG00000205726
ITSN1	232400	978	3679	23	0.0716	1.4856	0.9812	2.2491	ptvraredmg	940	NA	HGNC:6183	ENSG00000205726
NEK11	232633	745	3684	18	0.0786	1.5257	0.9548	2.4378	flexdmg	1121	NA	HGNC:18593	ENSG00000114670
ITSN1	232192	1186	3675	27	0.0796	1.4384	0.9808	2.1093	flexnonsynmtr	1174	NA	HGNC:6183	ENSG00000205726
NEK11	233349	29	3700	2	0.0842	4.3495	1.0374	18.235	rec	683	NA	HGNC:18593	ENSG00000114670
PLEKHB2	232931	447	3690	12	0.0848	1.6946	0.9543	3.0094	flexnonsynmtr	1250	NA	HGNC:19236	ENSG00000115762
ATP6V1B2	233165	213	3702	0	0.0862	0	NA	NA	UR	954	NA	HGNC:854	ENSG00000147416
NEK11	232820	558	3688	14	0.0901	1.5839	0.931	2.6946	ptvraredmg	1188	NA	HGNC:18593	ENSG00000114670
ITSN1	233012	366	3692	10	0.0923	1.7244	0.9193	3.2347	UR	1014	NA	HGNC:6183	ENSG00000205726
PLEKHB2	233153	225	3695	7	0.0994	1.9631	0.9246	4.1681	syn	1335	NA	HGNC:19236	ENSG00000115762
ITSN1	233148	230	3695	7	0.1041	1.9204	0.9047	4.0764	URmtr	1107	NA	HGNC:6183	ENSG00000205726
NEK11	233266	112	3698	4	0.109	2.2528	0.8305	6.1108	URmtr	1164	NA	HGNC:18593	ENSG00000114670
NEK11	233135	243	3695	7	0.1187	1.8175	0.8567	3.8559	ptv	1278	NA	HGNC:18593	ENSG00000114670
MERTK	231857	1521	3670	32	0.122	1.3292	0.9351	1.8892	flexdmg	1732	NA	HGNC:7027	ENSG00000153208
PLEKHB2	233340	38	3700	2	0.1291	3.3192	0.8005	13.7636	raredmgmtr	1477	NA	HGNC:19236	ENSG00000115762
ATP6V1B2	233187	191	3702	0	0.1299	0	NA	NA	raredmgmtr	1494	NA	HGNC:854	ENSG00000147416
NEK11	233007	371	3700	2	0.1393	0.3395	0.0846	1.363	syn	1934	NA	HGNC:18593	ENSG00000114670
ADH5	233210	168	3697	5	0.2013	1.8774	0.7709	4.5721	raredmgmtr	2458	NA	HGNC:253	ENSG00000197894
ITSN1	233362	16	3701	1	0.2348	3.9409	0.5225	29.7248	rec	1943	NA	HGNC:6183	ENSG00000205726
ATP6V1B2	233257	121	3702	0	0.2708	0	NA	NA	URmtr	3167	NA	HGNC:854	ENSG00000147416
ATP6V1B2	233160	218	3701	1	0.2726	0.289	0.0405	2.0614	flexnonsynmtr	4270	NA	HGNC:854	ENSG00000147416
NEK11	233145	233	3696	6	0.2842	1.6244	0.7219	3.6553	raredmgmtr	3574	NA	HGNC:18593	ENSG00000114670
ITSN1	231939	1439	3685	17	0.2871	0.7436	0.4604	1.2008	syn	4264	NA	HGNC:6183	ENSG00000205726
NEK11	233230	148	3698	4	0.306	1.7046	0.631	4.6043	UR	3999	NA	HGNC:18593	ENSG00000114670
MERTK	233302	76	3700	2	0.3445	1.6593	0.4074	6.7587	rec	2860	NA	HGNC:7027	ENSG00000153208
NEK11	232998	380	3694	8	0.4067	1.3279	0.6588	2.6766	raredmg	5614	NA	HGNC:18593	ENSG00000114670
PLEKHB2	233249	129	3699	3	0.4652	1.4664	0.4666	4.6089	ptv	5528	NA	HGNC:19236	ENSG00000115762
BOP1	232818	560	3691	11	0.495	1.239	0.6816	2.2523	flexnonsynmtr	7932	NA	HGNC:15519	ENSG00000261236
ZNF554	233048	330	3699	3	0.5022	0.5728	0.1837	1.7859	flexdmg	7819	NA	HGNC:26629	ENSG00000172006
ZNF554	233048	330	3699	3	0.5022	0.5728	0.1837	1.7859	ptvraredmg	7667	NA	HGNC:26629	ENSG00000172006
GBA1	233033	345	3695	7	0.5124	1.2796	0.6051	2.7062	syn	7804	Alzheimer, Parkinson	HGNC:4177	ENSG00000177628
MERTK	232502	876	3691	11	0.5853	0.791	0.436	1.4349	syn	9051	NA	HGNC:7027	ENSG00000153208
ADH5	233125	253	3697	5	0.6083	1.2462	0.5139	3.0218	syn	9446	NA	HGNC:253	ENSG00000197894
PLEKHB2	233316	62	3701	1	0.629	1.0168	0.1409	7.3351	rec	4797	NA	HGNC:19236	ENSG00000115762
ZNF554	233094	284	3699	3	0.6365	0.6657	0.2133	2.0773	ptv	7585	NA	HGNC:26629	ENSG00000172006
ZNF554	233300	78	3702	0	0.6374	0	NA	NA	URmtr	8474	NA	HGNC:26629	ENSG00000172006
MERTK	233080	298	3699	3	0.6385	0.6343	0.2033	1.979	UR	9047	NA	HGNC:7027	ENSG00000153208
ZNF554	233293	85	3702	0	0.6461	0	NA	NA	UR	9262	NA	HGNC:26629	ENSG00000172006
ITSN1	232878	500	3696	6	0.717	0.7561	0.3378	1.6922	raredmgmtr	9508	NA	HGNC:6183	ENSG00000205726
ZNF554	233064	314	3697	5	0.823	1.0038	0.4147	2.4301	syn	13210	NA	HGNC:26629	ENSG00000172006
ITSN1	232475	903	3688	14	1	0.9773	0.5759	1.6585	raredmg	13078	NA	HGNC:6183	ENSG00000205726
ADH5	233314	64	3701	1	1	0.985	0.1366	7.1023	rec	6074	NA	HGNC:253	ENSG00000197894
MERTK	233154	224	3699	3	1	0.8442	0.2701	2.6385	ptv	9540	NA	HGNC:7027	ENSG00000153208
MERTK	233168	210	3699	3	1	0.9005	0.288	2.816	URmtr	10683	NA	HGNC:7027	ENSG00000153208
BOP1	233361	17	3702	0	1	0	NA	NA	flexdmg	14842	NA	HGNC:15519	ENSG00000261236
BOP1	233367	11	3702	0	1	0	NA	NA	ptv	9540	NA	HGNC:15519	ENSG00000261236
BOP1	233361	17	3702	0	1	0	NA	NA	ptvraredmg	14372	NA	HGNC:15519	ENSG00000261236
BOP1	233375	3	3702	0	1	0	NA	NA	raredmgmtr	11358	NA	HGNC:15519	ENSG00000261236
BOP1	233375	3	3702	0	1	0	NA	NA	raredmg	13078	NA	HGNC:15519	ENSG00000261236
BOP1	233376	2	3702	0	1	0	NA	NA	rec	6074	NA	HGNC:15519	ENSG00000261236
BOP1	233370	8	3702	0	1	0	NA	NA	URmtr	10683	NA	HGNC:15519	ENSG00000261236
BOP1	233370	8	3702	0	1	0	NA	NA	UR	11873	NA	HGNC:15519	ENSG00000261236
ATP6V1B2	233359	19	3702	0	1	0	NA	NA	ptv	9540	NA	HGNC:854	ENSG00000147416
ATP6V1B2	233373	5	3702	0	1	0	NA	NA	rec	6074	NA	HGNC:854	ENSG00000147416
ATP6V1B2	233013	365	3697	5	1	0.8634	0.357	2.0881	syn	14389	NA	HGNC:854	ENSG00000147416
ZNF554	233347	31	3702	0	1	0	NA	NA	raredmgmtr	11358	NA	HGNC:26629	ENSG00000172006
ZNF554	233340	38	3702	0	1	0	NA	NA	raredmg	13078	NA	HGNC:26629	ENSG00000172006
ZNF554	233368	10	3702	0	1	0	NA	NA	rec	6074	NA	HGNC:26629	ENSG00000172006

### Sheet: S5
variantID	pValue	Abs_log10_pValueChange	oddsRatio	oddsL95CI	oddsU95CI	Gene_Symbol	MANE_Feature_ID	MANE_Annotation	MANE_Annotation_Impact	MANE_HGVS.c	MANE_HGVS.p	n_UKBEUR_cases
1-155238260-G-C	2.67e-07	2.04416	3.12042	2.06842	4.53714	GBA1	ENST00000368373.7	stop_gained	HIGH	c.635C>G	p.Ser212*	4
1-155236366-C-T	1.4e-07	1.76469	3.22471	2.137	4.69025	GBA1	ENST00000368373.7	missense_variant	MODERATE	c.1103G>A	p.Arg368His	4
1-155240629-C-T	3.09e-08	1.10781	3.3905	2.26273	4.90411	GBA1	ENST00000368373.7	splice_donor_variant&intron_variant	HIGH	c.115+1G>A		3
1-155238215-T-C	2.41e-08	0.999053	3.34887	2.25134	4.8138	GBA1	ENST00000368373.7	missense_variant	MODERATE	c.680A>G	p.Asn227Ser	2
1-155235769-G-A	2.32e-08	0.983206	3.3546	2.25515	4.82212	GBA1	ENST00000368373.7	missense_variant	MODERATE	c.1300C>T	p.Arg434Cys	2
1-155235790-C-T	6.18e-10	0.591839	3.95687	2.65561	5.6985	GBA1	ENST00000368373.7	missense_variant	MODERATE	c.1279G>A	p.Glu427Lys	2
1-155236471-T-C	8.31e-09	0.537255	3.43438	2.32384	4.91004	GBA1	ENST00000368373.7	splice_acceptor_variant&intron_variant	HIGH	c.1000-2A>G		1
1-155235748-T-A	8.01e-09	0.520867	3.44022	2.32773	4.91987	GBA1	ENST00000368373.7	missense_variant	MODERATE	c.1321A>T	p.Ile441Phe	1
1-155238206-A-C	8.01e-09	0.520867	3.44022	2.32773	4.91987	GBA1	ENST00000368373.7	missense_variant	MODERATE	c.689T>G	p.Val230Gly	3
1-155238298-CAG-C	8.01e-09	0.520867	3.44022	2.32773	4.91987	GBA1	ENST00000368373.7	frameshift_variant	HIGH	c.595_596delCT	p.Leu199fs	1
1-155235727-C-G	6.89e-09	0.455848	3.54871	2.38445	5.10465	GBA1	ENST00000368373.7	missense_variant	MODERATE	c.1342G>C	p.Asp448His	2
1-155236249-A-G	6.88e-09	0.454937	3.46376	2.34379	4.9536	GBA1	ENST00000368373.7	missense_variant	MODERATE	c.1220T>C	p.Ile407Thr	1
1-155238519-T-G	6.62e-09	0.43836	3.4697	2.34775	4.96211	GBA1	ENST00000368373.7	missense_variant&splice_region_variant	MODERATE	c.586A>C	p.Lys196Gln	1
1-155238200-C-T	5.9e-09	0.388397	3.48763	2.35974	4.98784	GBA1	ENST00000368373.7	missense_variant	MODERATE	c.695G>A	p.Gly232Glu	1
1-155239639-A-C	5.9e-09	0.388397	3.48763	2.35974	4.98784	GBA1	ENST00000368373.7	missense_variant	MODERATE	c.431T>G	p.Leu144Arg	1
1-155240069-G-A	5.46e-09	0.354895	3.49969	2.3678	5.00518	GBA1	ENST00000368373.7	missense_variant	MODERATE	c.124C>T	p.Pro42Ser	1
1-155238559-C-A	1.17e-09	0.313402	3.6546	2.48731	5.20054	GBA1	ENST00000368373.7	missense_variant	MODERATE	c.546G>T	p.Gln182His	0
1-155238269-C-T	4.68e-09	0.287422	3.52398	2.3841	5.04038	GBA1	ENST00000368373.7	missense_variant	MODERATE	c.626G>A	p.Arg209His	1
1-155237425-AG-A	4.33e-09	0.25345	3.53624	2.39234	5.05831	GBA1	ENST00000368373.7	frameshift_variant	HIGH	c.914delC	p.Pro305fs	1
1-155235823-C-T	1.38e-09	0.242635	3.62926	2.47021	5.16403	GBA1	ENST00000368373.7	missense_variant	MODERATE	c.1246G>A	p.Gly416Ser	0
1-155236302-C-G	1.38e-09	0.242635	3.62926	2.47021	5.16403	GBA1	ENST00000368373.7	missense_variant	MODERATE	c.1167G>C	p.Gln389His	0
1-155236277-G-A	1.56e-09	0.189986	3.60969	2.4574	5.13696	GBA1	ENST00000368373.7	stop_gained	HIGH	c.1192C>T	p.Arg398*	0
1-155238234-G-T	1.62e-09	0.172516	3.60348	2.45349	5.128	GBA1	ENST00000368373.7	missense_variant	MODERATE	c.661C>A	p.Pro221Thr	0
1-155240038-G-GAGCTGT	1.62e-09	0.172516	3.60348	2.45349	5.128	GBA1	ENST00000368373.7	conservative_inframe_insertion	MODERATE	c.149_154dupACAGCT	p.Tyr50_Ser51dup	0
1-155240048-C-T	1.69e-09	0.155087	3.59729	2.44922	5.11881	GBA1	ENST00000368373.7	missense_variant	MODERATE	c.145G>A	p.Gly49Ser	0
1-155240660-G-GC	1.69e-09	0.155087	3.59729	2.44922	5.11881	GBA1	ENST00000368373.7	frameshift_variant	HIGH	c.84dupG	p.Leu29fs	0
1-155236384-G-A	1.76e-09	0.137697	3.59112	2.44497	5.10962	GBA1	ENST00000368373.7	missense_variant	MODERATE	c.1085C>T	p.Thr362Ile	0
1-155239888-G-C	1.76e-09	0.137697	3.59112	2.44497	5.10962	GBA1	ENST00000368373.7	missense_variant&splice_region_variant	MODERATE	c.305C>G	p.Thr102Arg	0
1-155240072-G-A	1.76e-09	0.137697	3.59112	2.44497	5.10962	GBA1	ENST00000368373.7	missense_variant	MODERATE	c.121C>T	p.Arg41Cys	0
1-155235810-C-T	1.83e-09	0.120348	3.58497	2.44081	5.1021	GBA1	ENST00000368373.7	stop_gained	HIGH	c.1259G>A	p.Trp420*	0
1-155238174-C-T	1.83e-09	0.120348	3.58497	2.44081	5.1021	GBA1	ENST00000368373.7	missense_variant	MODERATE	c.721G>A	p.Gly241Arg	0
1-155236367-G-A	1.9e-09	0.103037	3.57885	2.43667	5.09304	GBA1	ENST00000368373.7	missense_variant	MODERATE	c.1102C>T	p.Arg368Cys	0
1-155235723-G-A	1.98e-09	0.0857666	3.57274	2.43254	5.08406	GBA1	ENST00000368373.7	missense_variant	MODERATE	c.1346C>T	p.Thr449Met	0
1-155235813-T-G	1.98e-09	0.0857666	3.57274	2.43254	5.08406	GBA1	ENST00000368373.7	missense_variant	MODERATE	c.1256A>C	p.Asp419Ala	0
1-155235682-T-A	2.06e-09	0.0685352	3.56666	2.42843	5.07514	GBA1	ENST00000368373.7	missense_variant&splice_region_variant	MODERATE	c.1387A>T	p.Ser463Cys	0
1-155236439-CA-C	2.06e-09	0.0685352	3.56666	2.42843	5.07514	GBA1	ENST00000368373.7	frameshift_variant	HIGH	c.1029delT	p.Tyr343fs	0
1-155238194-C-T	2.06e-09	0.0685352	3.56666	2.42843	5.07514	GBA1	ENST00000368373.7	missense_variant	MODERATE	c.701G>A	p.Gly234Glu	0
1-155238270-G-A	2.06e-09	0.0685352	3.56666	2.42843	5.07514	GBA1	ENST00000368373.7	missense_variant	MODERATE	c.625C>T	p.Arg209Cys	0
1-155239894-G-A	2.06e-09	0.0685352	3.56666	2.42843	5.07514	GBA1	ENST00000368373.7	missense_variant	MODERATE	c.299C>T	p.Thr100Met	0
1-155239989-C-CG	2.06e-09	0.0685352	3.56666	2.42843	5.07514	GBA1	ENST00000368373.7	frameshift_variant	HIGH	c.203dupC	p.Thr69fs	0
1-155240077-C-T	2.06e-09	0.0685352	3.56666	2.42843	5.07514	GBA1	ENST00000368373.7	missense_variant&splice_region_variant	MODERATE	c.116G>A	p.Gly39Asp	0
1-155240705-GC-G	2.06e-09	0.0685352	3.56666	2.42843	5.07514	GBA1	ENST00000368373.7	frameshift_variant	HIGH	c.39delG	p.Lys13fs	0
1-155235768-C-T	2.14e-09	0.0513429	3.5606	2.42433	5.06628	GBA1	ENST00000368373.7	missense_variant	MODERATE	c.1301G>A	p.Arg434His	0
1-155235772-C-A	2.14e-09	0.0513429	3.5606	2.42433	5.06628	GBA1	ENST00000368373.7	missense_variant	MODERATE	c.1297G>T	p.Val433Leu	0
1-155235823-C-G	2.14e-09	0.0513429	3.5606	2.42433	5.06628	GBA1	ENST00000368373.7	missense_variant	MODERATE	c.1246G>C	p.Gly416Arg	0
1-155236381-A-G	2.14e-09	0.0513429	3.5606	2.42433	5.06628	GBA1	ENST00000368373.7	missense_variant	MODERATE	c.1088T>C	p.Leu363Pro	0
1-155236400-C-T	2.14e-09	0.0513429	3.5606	2.42433	5.06628	GBA1	ENST00000368373.7	missense_variant	MODERATE	c.1069G>A	p.Ala357Thr	0
1-155238209-G-A	2.14e-09	0.0513429	3.5606	2.42433	5.06628	GBA1	ENST00000368373.7	missense_variant	MODERATE	c.686C>T	p.Ala229Val	0
1-155238264-C-T	2.14e-09	0.0513429	3.5606	2.42433	5.06628	GBA1	ENST00000368373.7	missense_variant	MODERATE	c.631G>A	p.Val211Ile	0
1-155239756-A-G	2.14e-09	0.0513429	3.5606	2.42433	5.06628	GBA1	ENST00000368373.7	missense_variant	MODERATE	c.314T>C	p.Leu105Pro	0
1-155239929-C-T	2.14e-09	0.0513429	3.5606	2.42433	5.06628	GBA1	ENST00000368373.7	missense_variant	MODERATE	c.264G>A	p.Met88Ile	0
1-155235247-C-T	2.23e-09	0.0341897	3.55456	2.42024	5.05748	GBA1	ENST00000368373.7	missense_variant	MODERATE	c.1453G>A	p.Ala485Thr	0
1-155235699-T-G	2.23e-09	0.0341897	3.55456	2.42024	5.05748	GBA1	ENST00000368373.7	missense_variant	MODERATE	c.1370A>C	p.Tyr457Ser	0
1-155235757-C-T	2.23e-09	0.0341897	3.55456	2.42024	5.05748	GBA1	ENST00000368373.7	missense_variant	MODERATE	c.1312G>A	p.Asp438Asn	0
1-155235771-A-G	2.23e-09	0.0341897	3.55456	2.42024	5.05748	GBA1	ENST00000368373.7	missense_variant	MODERATE	c.1298T>C	p.Val433Ala	0
1-155235777-T-C	2.23e-09	0.0341897	3.55456	2.42024	5.05748	GBA1	ENST00000368373.7	missense_variant	MODERATE	c.1292A>G	p.Asn431Ser	0
1-155235792-G-C	2.23e-09	0.0341897	3.55456	2.42024	5.05748	GBA1	ENST00000368373.7	missense_variant	MODERATE	c.1277C>G	p.Pro426Arg	0
1-155236301-T-C	2.23e-09	0.0341897	3.55456	2.42024	5.05748	GBA1	ENST00000368373.7	missense_variant	MODERATE	c.1168A>G	p.Ser390Gly	0
1-155236374-C-G	2.23e-09	0.0341897	3.55456	2.42024	5.05748	GBA1	ENST00000368373.7	missense_variant	MODERATE	c.1095G>C	p.Glu365Asp	0
1-155237564-T-C	2.23e-09	0.0341897	3.55456	2.42024	5.05748	GBA1	ENST00000368373.7	missense_variant	MODERATE	c.776A>G	p.Tyr259Cys	0
1-155238264-C-A	2.23e-09	0.0341897	3.55456	2.42024	5.05748	GBA1	ENST00000368373.7	missense_variant	MODERATE	c.631G>T	p.Val211Phe	0
1-155239656-AG-A	2.23e-09	0.0341897	3.55456	2.42024	5.05748	GBA1	ENST00000368373.7	frameshift_variant	HIGH	c.413delC	p.Pro138fs	0
1-155239753-AG-A	2.23e-09	0.0341897	3.55456	2.42024	5.05748	GBA1	ENST00000368373.7	frameshift_variant	HIGH	c.316delC	p.Leu106fs	0
1-155240069-G-T	2.23e-09	0.0341897	3.55456	2.42024	5.05748	GBA1	ENST00000368373.7	missense_variant	MODERATE	c.124C>A	p.Pro42Thr	0
1-155240071-C-A	2.23e-09	0.0341897	3.55456	2.42024	5.05748	GBA1	ENST00000368373.7	missense_variant	MODERATE	c.122G>T	p.Arg41Leu	0
1-155235205-C-G	2.32e-09	0.0170755	3.54854	2.41617	5.04875	GBA1	ENST00000368373.7	missense_variant	MODERATE	c.1495G>C	p.Val499Leu	0
1-155235274-C-G	2.32e-09	0.0170755	3.54854	2.41617	5.04875	GBA1	ENST00000368373.7	missense_variant	MODERATE	c.1426G>C	p.Val476Leu	0
1-155235290-GGA-G	2.32e-09	0.0170755	3.54854	2.41617	5.04875	GBA1	ENST00000368373.7	frameshift_variant	HIGH	c.1408_1409delTC	p.Ser470fs	0
1-155235294-C-T	2.32e-09	0.0170755	3.54854	2.41617	5.04875	GBA1	ENST00000368373.7	missense_variant	MODERATE	c.1406G>A	p.Gly469Asp	0
1-155235680-C-T	2.32e-09	0.0170755	3.54854	2.41617	5.04875	GBA1	ENST00000368373.7	splice_donor_variant&intron_variant	HIGH	c.1388+1G>A		0
1-155235680-C-G	2.32e-09	0.0170755	3.54854	2.41617	5.04875	GBA1	ENST00000368373.7	splice_donor_variant&intron_variant	HIGH	c.1388+1G>C		0
1-155235711-T-C	2.32e-09	0.0170755	3.54854	2.41617	5.04875	GBA1	ENST00000368373.7	missense_variant	MODERATE	c.1358A>G	p.Gln453Arg	0
1-155235762-A-G	2.32e-09	0.0170755	3.54854	2.41617	5.04875	GBA1	ENST00000368373.7	missense_variant	MODERATE	c.1307T>C	p.Phe436Ser	0
1-155235766-T-G	2.32e-09	0.0170755	3.54854	2.41617	5.04875	GBA1	ENST00000368373.7	missense_variant	MODERATE	c.1303A>C	p.Asn435His	0
1-155235789-T-A	2.32e-09	0.0170755	3.54854	2.41617	5.04875	GBA1	ENST00000368373.7	missense_variant	MODERATE	c.1280A>T	p.Glu427Val	0
1-155235792-G-A	2.32e-09	0.0170755	3.54854	2.41617	5.04875	GBA1	ENST00000368373.7	missense_variant	MODERATE	c.1277C>T	p.Pro426Leu	0
1-155235793-G-A	2.32e-09	0.0170755	3.54854	2.41617	5.04875	GBA1	ENST00000368373.7	missense_variant	MODERATE	c.1276C>T	p.Pro426Ser	0
1-155235798-A-G	2.32e-09	0.0170755	3.54854	2.41617	5.04875	GBA1	ENST00000368373.7	missense_variant	MODERATE	c.1271T>C	p.Leu424Pro	0
1-155235812-G-T	2.32e-09	0.0170755	3.54854	2.41617	5.04875	GBA1	ENST00000368373.7	missense_variant	MODERATE	c.1257C>A	p.Asp419Glu	0
1-155235814-C-T	2.32e-09	0.0170755	3.54854	2.41617	5.04875	GBA1	ENST00000368373.7	missense_variant	MODERATE	c.1255G>A	p.Asp419Asn	0
1-155235819-C-T	2.32e-09	0.0170755	3.54854	2.41617	5.04875	GBA1	ENST00000368373.7	stop_gained	HIGH	c.1250G>A	p.Trp417*	0
1-155235820-A-G	2.32e-09	0.0170755	3.54854	2.41617	5.04875	GBA1	ENST00000368373.7	missense_variant	MODERATE	c.1249T>C	p.Trp417Arg	0
1-155235823-C-A	2.32e-09	0.0170755	3.54854	2.41617	5.04875	GBA1	ENST00000368373.7	missense_variant	MODERATE	c.1246G>T	p.Gly416Cys	0
1-155235834-T-A	2.32e-09	0.0170755	3.54854	2.41617	5.04875	GBA1	ENST00000368373.7	missense_variant	MODERATE	c.1235A>T	p.Tyr412Phe	0
1-155236253-T-A	2.32e-09	0.0170755	3.54854	2.41617	5.04875	GBA1	ENST00000368373.7	missense_variant	MODERATE	c.1216A>T	p.Ile406Phe	0
1-155236262-T-G	2.32e-09	0.0170755	3.54854	2.41617	5.04875	GBA1	ENST00000368373.7	missense_variant	MODERATE	c.1207A>C	p.Ser403Arg	0
1-155236282-C-T	2.32e-09	0.0170755	3.54854	2.41617	5.04875	GBA1	ENST00000368373.7	stop_gained	HIGH	c.1187G>A	p.Trp396*	0
1-155236310-A-G	2.32e-09	0.0170755	3.54854	2.41617	5.04875	GBA1	ENST00000368373.7	missense_variant	MODERATE	c.1159T>C	p.Trp387Arg	0
1-155236321-C-G	2.32e-09	0.0170755	3.54854	2.41617	5.04875	GBA1	ENST00000368373.7	missense_variant	MODERATE	c.1148G>C	p.Gly383Ala	0
1-155236332-C-G	2.32e-09	0.0170755	3.54854	2.41617	5.04875	GBA1	ENST00000368373.7	missense_variant	MODERATE	c.1137G>C	p.Glu379Asp	0
1-155236349-T-C	2.32e-09	0.0170755	3.54854	2.41617	5.04875	GBA1	ENST00000368373.7	missense_variant	MODERATE	c.1120A>G	p.Met374Val	0
1-155236354-T-C	2.32e-09	0.0170755	3.54854	2.41617	5.04875	GBA1	ENST00000368373.7	missense_variant	MODERATE	c.1115A>G	p.Asn372Ser	0
1-155236390-T-G	2.32e-09	0.0170755	3.54854	2.41617	5.04875	GBA1	ENST00000368373.7	missense_variant	MODERATE	c.1079A>C	p.Lys360Thr	0
1-155237363-AG-A	2.32e-09	0.0170755	3.54854	2.41617	5.04875	GBA1	ENST00000368373.7	frameshift_variant	HIGH	c.976delC	p.Leu326fs	0
1-155237465-G-A	2.32e-09	0.0170755	3.54854	2.41617	5.04875	GBA1	ENST00000368373.7	missense_variant	MODERATE	c.875C>T	p.Pro292Leu	0
1-155237520-C-T	2.32e-09	0.0170755	3.54854	2.41617	5.04875	GBA1	ENST00000368373.7	missense_variant	MODERATE	c.820G>A	p.Glu274Lys	0
1-155238141-A-T	2.32e-09	0.0170755	3.54854	2.41617	5.04875	GBA1	ENST00000368373.7	missense_variant	MODERATE	c.754T>A	p.Phe252Ile	0
1-155238173-C-G	2.32e-09	0.0170755	3.54854	2.41617	5.04875	GBA1	ENST00000368373.7	missense_variant	MODERATE	c.722G>C	p.Gly241Ala	0
1-155238196-C-G	2.32e-09	0.0170755	3.54854	2.41617	5.04875	GBA1	ENST00000368373.7	missense_variant	MODERATE	c.699G>C	p.Lys233Asn	0
1-155238228-A-G	2.32e-09	0.0170755	3.54854	2.41617	5.04875	GBA1	ENST00000368373.7	missense_variant	MODERATE	c.667T>C	p.Trp223Arg	2
1-155238517-C-A	2.32e-09	0.0170755	3.54854	2.41617	5.04875	GBA1	ENST00000368373.7	missense_variant&splice_region_variant	MODERATE	c.588G>T	p.Lys196Asn	0
1-155238530-T-C	2.32e-09	0.0170755	3.54854	2.41617	5.04875	GBA1	ENST00000368373.7	missense_variant	MODERATE	c.575A>G	p.Asp192Gly	0
1-155238561-G-A	2.32e-09	0.0170755	3.54854	2.41617	5.04875	GBA1	ENST00000368373.7	stop_gained	HIGH	c.544C>T	p.Gln182*	0
1-155239644-C-G	2.32e-09	0.0170755	3.54854	2.41617	5.04875	GBA1	ENST00000368373.7	missense_variant	MODERATE	c.426G>C	p.Leu142Phe	0
1-155239706-C-T	2.32e-09	0.0170755	3.54854	2.41617	5.04875	GBA1	ENST00000368373.7	missense_variant	MODERATE	c.364G>A	p.Gly122Arg	0
1-155239736-G-A	2.32e-09	0.0170755	3.54854	2.41617	5.04875	GBA1	ENST00000368373.7	stop_gained	HIGH	c.334C>T	p.Gln112*	0
1-155239736-G-T	2.32e-09	0.0170755	3.54854	2.41617	5.04875	GBA1	ENST00000368373.7	missense_variant	MODERATE	c.334C>A	p.Gln112Lys	0
1-155239751-T-C	2.32e-09	0.0170755	3.54854	2.41617	5.04875	GBA1	ENST00000368373.7	missense_variant	MODERATE	c.319A>G	p.Thr107Ala	0
1-155239754-G-T	2.32e-09	0.0170755	3.54854	2.41617	5.04875	GBA1	ENST00000368373.7	missense_variant	MODERATE	c.316C>A	p.Leu106Met	0
1-155239937-G-A	2.32e-09	0.0170755	3.54854	2.41617	5.04875	GBA1	ENST00000368373.7	stop_gained	HIGH	c.256C>T	p.Arg86*	0
1-155239956-A-C	2.32e-09	0.0170755	3.54854	2.41617	5.04875	GBA1	ENST00000368373.7	stop_gained	HIGH	c.237T>G	p.Tyr79*	0
1-155240030-A-T	2.32e-09	0.0170755	3.54854	2.41617	5.04875	GBA1	ENST00000368373.7	missense_variant	MODERATE	c.163T>A	p.Cys55Ser	0
1-155240030-ACAC-A	2.32e-09	0.0170755	3.54854	2.41617	5.04875	GBA1	ENST00000368373.7	conservative_inframe_deletion	MODERATE	c.160_162delGTG	p.Val54del	0
1-155240032-A-G	2.32e-09	0.0170755	3.54854	2.41617	5.04875	GBA1	ENST00000368373.7	missense_variant	MODERATE	c.161T>C	p.Val54Ala	0
1-155240033-C-T	2.32e-09	0.0170755	3.54854	2.41617	5.04875	GBA1	ENST00000368373.7	missense_variant	MODERATE	c.160G>A	p.Val54Met	0
1-155240033-C-A	2.32e-09	0.0170755	3.54854	2.41617	5.04875	GBA1	ENST00000368373.7	missense_variant	MODERATE	c.160G>T	p.Val54Leu	0
1-155240050-A-G	2.32e-09	0.0170755	3.54854	2.41617	5.04875	GBA1	ENST00000368373.7	missense_variant	MODERATE	c.143T>C	p.Phe48Ser	0
1-155240630-C-T	2.32e-09	0.0170755	3.54854	2.41617	5.04875	GBA1	ENST00000368373.7	missense_variant&splice_region_variant	MODERATE	c.115G>A	p.Gly39Ser	0
1-155241085-C-A	2.32e-09	0.0170755	3.54854	2.41617	5.04875	GBA1	ENST00000368373.7	splice_donor_variant&intron_variant	HIGH	c.27+1G>T		0
1-155241085-CCT-C	2.38e-09	0.00648865	3.63189	2.45621	5.19573	GBA1	ENST00000368373.7	frameshift_variant&splice_region_variant	HIGH	c.26_27delAG	p.Glu9fs	1
1-155238192-A-G	2.41e-09	0	3.54254	2.41211	5.03933	GBA1	ENST00000368373.7	missense_variant	MODERATE	c.703T>C	p.Ser235Pro	0
1-155238214-A-C	2.41e-09	0	3.54254	2.41211	5.03933	GBA1	ENST00000368373.7	missense_variant	MODERATE	c.681T>G	p.Asn227Lys	2

### Sheet: S6
Gene_Symbol	pValue	oddsRatio	oddsL95CI	oddsU95CI	model	Rank_for_model	hgnc_id	ensembl_gene_id	N_controls_without_qualifying_variant_AFR	N_controls_with_qualifying_variant_AFR	N_cases_without_qualifying_variant_AFR	N_cases_with_qualifying_variant_AFR	N_controls_without_qualifying_variant_EAS	N_controls_with_qualifying_variant_EAS	N_cases_without_qualifying_variant_EAS	N_cases_with_qualifying_variant_EAS	N_controls_without_qualifying_variant_EUR	N_controls_with_qualifying_variant_EUR	N_cases_without_qualifying_variant_EUR	N_cases_with_qualifying_variant_EUR	N_controls_without_qualifying_variant_SAS	N_controls_with_qualifying_variant_SAS	N_cases_without_qualifying_variant_SAS	N_cases_with_qualifying_variant_SAS
GBA1	6.08e-09	3.40156	2.31728	4.83616	flexnonsynmtr	1	HGNC:4177	ENSG00000177628	4403	15	32	0	2049	4	6	0	232787	591	3669	33	7225	27	69	0
GBA1	1.49e-08	2.48235	1.84645	3.27338	flexdmg	1	HGNC:4177	ENSG00000177628	4381	37	32	0	2039	14	6	0	232085	1293	3649	53	7179	73	69	0
ITSN1	6.59e-07	10.4086	4.517	21.2481	ptv	1	HGNC:6183	ENSG00000205726	4418	0	32	0	2053	0	6	0	233324	54	3693	9	7251	1	69	0
GBA1	7.11e-06	2.45726	1.67807	3.48352	ptvraredmg	1	HGNC:4177	ENSG00000177628	4396	22	32	0	2041	12	6	0	232556	822	3669	33	7225	27	69	0
GBA1	3.23e-05	4.89951	2.39003	9.04408	ptv	2	HGNC:4177	ENSG00000177628	4415	3	32	0	2052	1	6	0	233239	139	3691	11	7250	2	69	0
ATP6V1B2	3.89e-05	0	0	0.334111	flexdmg	2	HGNC:854	ENSG00000147416	4403	15	32	0	2048	5	6	0	232707	671	3702	0	7223	29	69	0
ZNF554	5.84e-05	0.233242	0.07556	0.546062	flexnonsynmtr	2	HGNC:26629	ENSG00000172006	4390	28	32	0	2045	8	6	0	232067	1311	3697	5	7218	34	69	0
NEK11	5.94e-05	1.97502	1.42037	2.67968	flexnonsynmtr	3	HGNC:18593	ENSG00000114670	4386	32	31	1	2037	16	6	0	232040	1338	3660	42	7211	41	69	0
ADH5	6.33e-05	2.49923	1.61842	3.701	flexdmg	3	HGNC:253	ENSG00000197894	4403	15	32	0	2047	6	6	0	232738	640	3676	26	7235	17	69	0
BOP1	7.02e-05	4.11844	2.08875	7.3739	syn	1	HGNC:15519	ENSG00000261236	4416	2	32	0	2050	3	6	0	233204	174	3690	12	7238	14	69	0
MERTK	7.04e-05	2.72447	1.66951	4.21742	raredmgmtr	1	HGNC:7027	ENSG00000153208	4406	12	32	0	2052	1	6	0	232909	469	3681	21	7231	21	69	0
PLEKHB2	7.55e-05	7.5274	2.90142	16.4861	UR	1	HGNC:19236	ENSG00000115762	4416	2	32	0	2053	0	6	0	233324	54	3695	7	7246	6	69	0
ADH5	0.00010467	2.72115	1.64502	4.25746	ptvraredmg	2	HGNC:253	ENSG00000197894	4404	14	32	0	2050	3	6	0	232930	448	3682	20	7236	16	69	0
ATP6V1B2	0.0003626	0	0	0.431866	ptvraredmg	7	HGNC:854	ENSG00000147416	4414	4	32	0	2051	2	6	0	232851	527	3702	0	7235	17	69	0
ATP6V1B2	0.00036362	0	0	0.430916	raredmg	5	HGNC:854	ENSG00000147416	4414	4	32	0	2050	3	6	0	232850	528	3702	0	7235	17	69	0
GBA1	0.00066135	3.00738	1.57983	5.23464	UR	4	HGNC:4177	ENSG00000177628	4411	7	32	0	2048	5	6	0	233114	264	3689	13	7244	8	69	0
GBA1	0.00100034	3.45455	1.62794	6.50589	URmtr	7	HGNC:4177	ENSG00000177628	4415	3	32	0	2052	1	6	0	233198	180	3692	10	7250	2	69	0
MERTK	0.00185219	1.63558	1.1953	2.18859	flexnonsynmtr	25	HGNC:7027	ENSG00000153208	4364	54	32	0	2033	20	6	0	231653	1725	3655	47	7142	110	69	0
GBA1	0.00354243	2.57657	1.31525	4.57326	raredmgmtr	39	HGNC:4177	ENSG00000177628	4414	4	32	0	2051	2	6	0	233094	284	3690	12	7239	13	69	0
GBA1	0.00375619	1.97623	1.22911	3.02011	raredmg	34	HGNC:4177	ENSG00000177628	4400	18	32	0	2041	12	6	0	232700	678	3680	22	7227	25	69	0
PLEKHB2	0.00511262	6.21813	1.61863	17.1416	URmtr	54	HGNC:19236	ENSG00000115762	4417	1	32	0	2053	0	6	0	233341	37	3698	4	7247	5	69	0
PLEKHB2	0.00839451	4.20989	1.32945	10.2542	raredmg	81	HGNC:19236	ENSG00000115762	4415	3	32	0	2049	4	6	0	233312	66	3697	5	7241	11	69	0
MERTK	0.0106164	1.75424	1.12777	2.61065	raredmg	106	HGNC:7027	ENSG00000153208	4393	25	32	0	2043	10	6	0	232519	859	3677	25	7205	47	69	0
ADH5	0.0138082	2.46411	1.11182	4.76418	ptv	135	HGNC:253	ENSG00000197894	4416	2	32	0	2053	0	6	0	233152	226	3693	9	7246	6	69	0
ADH5	0.0162906	1.77041	1.07371	2.75869	flexnonsynmtr	212	HGNC:253	ENSG00000197894	4405	13	32	0	2048	5	6	0	232693	685	3682	20	7216	36	69	0
PLEKHB2	0.0197354	2.4598	1.04744	4.94057	ptvraredmg	230	HGNC:19236	ENSG00000115762	4412	6	32	0	2049	4	6	0	233186	192	3694	8	7236	16	69	0
ADH5	0.0202448	2.21316	1.09274	4.0183	raredmg	227	HGNC:253	ENSG00000197894	4406	12	32	0	2050	3	6	0	233077	301	3691	11	7241	11	69	0
ADH5	0.0230759	2.82798	1.01934	6.32143	UR	228	HGNC:253	ENSG00000197894	4414	4	32	0	2050	3	6	0	233249	129	3696	6	7248	4	69	0
MERTK	0.0240676	1.55979	1.03046	2.27026	ptvraredmg	297	HGNC:7027	ENSG00000153208	4391	27	32	0	2040	13	6	0	232291	1087	3674	28	7198	54	69	0
ITSN1	0.0257882	1.57693	1.02393	2.32742	flexdmg	330	HGNC:6183	ENSG00000205726	4380	38	31	1	2038	15	6	0	232370	1008	3678	24	7228	24	68	1
ADH5	0.0277567	3.05687	0.971829	7.36918	URmtr	265	HGNC:253	ENSG00000197894	4415	3	32	0	2050	3	6	0	233278	100	3697	5	7250	2	69	0
PLEKHB2	0.0365575	2.17107	0.925917	4.35182	flexdmg	504	HGNC:19236	ENSG00000115762	4412	6	32	0	2049	4	6	0	233172	206	3694	8	7214	38	69	0
GBA1	0.0524672	3.70267	0.740171	11.4167	rec	408	HGNC:4177	ENSG00000177628	4418	0	32	0	2049	4	6	0	233335	43	3699	3	7240	12	69	0
ATP6V1B2	0.0545394	0	0	1.07082	UR	599	HGNC:854	ENSG00000147416	4416	2	32	0	2052	1	6	0	233165	213	3702	0	7244	8	69	0
ITSN1	0.0566166	1.51153	0.962716	2.26549	ptvraredmg	725	HGNC:6183	ENSG00000205726	4397	21	32	0	2040	13	6	0	232400	978	3679	23	7230	22	68	1
NEK11	0.0676278	1.62581	0.903256	2.70702	ptvraredmg	870	HGNC:18593	ENSG00000114670	4392	26	31	1	2045	8	6	0	232820	558	3688	14	7233	19	69	0
NEK11	0.0702641	1.99931	0.853366	4.00277	ptv	746	HGNC:18593	ENSG00000114670	4405	13	31	1	2051	2	6	0	233135	243	3695	7	7246	6	69	0
ATP6V1B2	0.0810586	0	0	1.1982	raredmgmtr	924	HGNC:854	ENSG00000147416	4417	1	32	0	2052	1	6	0	233187	191	3702	0	7245	7	69	0
NEK11	0.0836039	1.53476	0.918095	2.41615	flexdmg	1178	HGNC:18593	ENSG00000114670	4388	30	31	1	2041	12	6	0	232633	745	3684	18	7217	35	69	0
ITSN1	0.0999104	1.6806	0.798763	3.12848	UR	1149	HGNC:6183	ENSG00000205726	4413	5	32	0	2047	6	6	0	233012	366	3692	10	7242	10	69	0
NEK11	0.101626	0.324566	0.0391551	1.18094	syn	1403	HGNC:18593	ENSG00000114670	4408	10	32	0	2044	9	6	0	233007	371	3700	2	7234	18	69	0
ITSN1	0.109475	1.87839	0.746575	3.93493	URmtr	1168	HGNC:6183	ENSG00000205726	4416	2	32	0	2050	3	6	0	233148	230	3695	7	7246	6	69	0
ITSN1	0.110487	1.37323	0.900119	2.01086	flexnonsynmtr	1643	HGNC:6183	ENSG00000205726	4389	29	32	0	2036	17	6	0	232192	1186	3675	27	7187	65	69	0
NEK11	0.117354	3.51937	0.411445	13.6079	rec	1008	HGNC:18593	ENSG00000114670	4406	12	32	0	2053	0	6	0	233349	29	3700	2	7250	2	69	0
PLEKHB2	0.123044	1.79167	0.712608	3.74932	syn	1715	HGNC:19236	ENSG00000115762	4406	12	32	0	2052	1	6	0	233153	225	3695	7	7226	26	69	0
NEK11	0.124723	2.13684	0.572693	5.618	URmtr	1358	HGNC:18593	ENSG00000114670	4414	4	32	0	2050	3	6	0	233266	112	3698	4	7246	6	69	0
PLEKHB2	0.138196	1.58796	0.814141	2.80266	flexnonsynmtr	2077	HGNC:19236	ENSG00000115762	4402	16	32	0	2049	4	6	0	232931	447	3690	12	7216	36	69	0
PLEKHB2	0.140666	3.13607	0.367406	12.0768	raredmgmtr	1686	HGNC:19236	ENSG00000115762	4418	0	32	0	2051	2	6	0	233340	38	3700	2	7249	3	69	0
ITSN1	0.177552	0.709587	0.411831	1.14143	syn	2499	HGNC:6183	ENSG00000205726	4366	52	32	0	2030	23	6	0	231939	1439	3685	17	7185	67	69	0
MERTK	0.190343	1.26893	0.863715	1.80185	flexdmg	2871	HGNC:7027	ENSG00000153208	4374	44	32	0	2034	19	6	0	231857	1521	3670	32	7173	79	69	0
ADH5	0.209804	1.81188	0.580818	4.3123	raredmgmtr	2594	HGNC:253	ENSG00000197894	4414	4	32	0	2050	3	6	0	233210	168	3697	5	7246	6	69	0
ATP6V1B2	0.2715	0	0	1.92227	URmtr	3173	HGNC:854	ENSG00000147416	4418	0	32	0	2053	0	6	0	233257	121	3702	0	7249	3	69	0
ATP6V1B2	0.277611	0.275056	0.00693532	1.54847	flexnonsynmtr	4402	HGNC:854	ENSG00000147416	4417	1	32	0	2051	2	6	0	233160	218	3701	1	7235	17	69	0
NEK11	0.292407	1.56907	0.5699	3.46783	raredmgmtr	3662	HGNC:18593	ENSG00000114670	4415	3	32	0	2049	4	6	0	233145	233	3696	6	7242	10	69	0
ITSN1	0.294585	2.96628	0.0720708	18.2108	rec	2592	HGNC:6183	ENSG00000205726	4415	3	32	0	2052	1	6	0	233362	16	3701	1	7246	6	69	0
BOP1	0.317082	1.31183	0.673333	2.31171	flexnonsynmtr	5049	HGNC:15519	ENSG00000261236	4404	14	32	0	2049	4	6	0	232818	560	3691	11	7235	17	68	1
NEK11	0.323086	1.61035	0.433285	4.20716	UR	4239	HGNC:18593	ENSG00000114670	4411	7	32	0	2050	3	6	0	233230	148	3698	4	7244	8	69	0
ADH5	0.337139	1.39135	0.505961	3.06966	syn	4944	HGNC:253	ENSG00000197894	4407	11	32	0	2051	2	6	0	233125	253	3697	5	7229	23	68	1
ZNF554	0.387608	0.550959	0.113003	1.62474	flexdmg	6034	HGNC:26629	ENSG00000172006	4414	4	32	0	2051	2	6	0	233048	330	3699	3	7234	18	69	0
MERTK	0.399313	1.46854	0.175083	5.46496	rec	3470	HGNC:7027	ENSG00000153208	4404	14	32	0	2051	2	6	0	233302	76	3700	2	7247	5	69	0
NEK11	0.421558	1.27592	0.546694	2.54093	raredmg	5993	HGNC:18593	ENSG00000114670	4404	14	32	0	2047	6	6	0	232998	380	3694	8	7239	13	69	0
MERTK	0.425824	0.758316	0.376901	1.36469	syn	6458	HGNC:7027	ENSG00000153208	4387	31	32	0	2044	9	6	0	232502	876	3691	11	7216	36	69	0
PLEKHB2	0.474877	1.4208	0.28924	4.2449	ptv	5719	HGNC:19236	ENSG00000115762	4416	2	32	0	2052	1	6	0	233249	129	3699	3	7247	5	69	0
MERTK	0.499072	0.601136	0.123265	1.77393	UR	6868	HGNC:7027	ENSG00000153208	4407	11	32	0	2050	3	6	0	233080	298	3699	3	7234	18	69	0
ZNF554	0.506501	0.556832	0.114198	1.64225	ptvraredmg	7797	HGNC:26629	ENSG00000172006	4414	4	32	0	2051	2	6	0	233048	330	3699	3	7240	12	69	0
GBA1	0.530573	1.20584	0.481154	2.51178	syn	8143	HGNC:4177	ENSG00000177628	4408	10	32	0	2049	4	6	0	233033	345	3695	7	7226	26	69	0
ITSN1	0.593841	0.738875	0.269739	1.62075	raredmgmtr	7679	HGNC:6183	ENSG00000205726	4406	12	32	0	2046	7	6	0	232878	500	3696	6	7244	8	69	0
ZNF554	0.636743	0.65552	0.134341	1.93628	ptv	7676	HGNC:26629	ENSG00000172006	4415	3	32	0	2053	0	6	0	233094	284	3699	3	7247	5	69	0
ZNF554	0.640054	0	0	2.96301	URmtr	8659	HGNC:26629	ENSG00000172006	4416	2	32	0	2052	1	6	0	233300	78	3702	0	7250	2	69	0
ZNF554	0.65135	0	0	2.68258	UR	9362	HGNC:26629	ENSG00000172006	4416	2	32	0	2052	1	6	0	233293	85	3702	0	7248	4	69	0
ATP6V1B2	0.682428	1.13399	0.452678	2.36048	syn	10832	HGNC:854	ENSG00000147416	4398	20	32	0	2046	7	6	0	233013	365	3697	5	7228	24	67	2
ITSN1	0.894888	1.02041	0.568259	1.69392	raredmg	13034	HGNC:6183	ENSG00000205726	4397	21	32	0	2040	13	6	0	232475	903	3688	14	7232	20	68	1
ATP6V1B2	1	0	0	13.0399	ptv	9660	HGNC:854	ENSG00000147416	4418	0	32	0	2053	0	6	0	233359	19	3702	0	7251	1	69	0
ATP6V1B2	1	0	0	51.2522	rec	6477	HGNC:854	ENSG00000147416	4417	1	32	0	2053	0	6	0	233373	5	3702	0	7251	1	69	0
ZNF554	1	0	0	5.83053	raredmg	13167	HGNC:26629	ENSG00000172006	4417	1	32	0	2052	1	6	0	233340	38	3702	0	7247	5	69	0
ZNF554	1	0	0	7.59791	raredmgmtr	11437	HGNC:26629	ENSG00000172006	4418	0	32	0	2052	1	6	0	233347	31	3702	0	7250	2	69	0
ZNF554	1	0	0	19.1683	rec	6477	HGNC:26629	ENSG00000172006	4413	5	32	0	2052	1	6	0	233368	10	3702	0	7250	2	69	0
ZNF554	1	0.95922	0.309275	2.26287	syn	14520	HGNC:26629	ENSG00000172006	4407	11	32	0	2044	9	6	0	233064	314	3697	5	7239	13	69	0
ADH5	1	0.985013	0.0245529	5.69164	rec	6477	HGNC:253	ENSG00000197894	4418	0	32	0	2053	0	6	0	233314	64	3701	1	7252	0	69	0
BOP1	1	0	0	33.5395	UR	11985	HGNC:15519	ENSG00000261236	4418	0	32	0	2053	0	6	0	233370	8	3702	0	7251	1	69	0
BOP1	1	0	0	33.5395	URmtr	10845	HGNC:15519	ENSG00000261236	4418	0	32	0	2053	0	6	0	233370	8	3702	0	7251	1	69	0
BOP1	1	0	0	13.6149	flexdmg	14915	HGNC:15519	ENSG00000261236	4418	0	32	0	2053	0	6	0	233361	17	3702	0	7249	3	69	0
BOP1	1	0	0	25.1283	ptv	9660	HGNC:15519	ENSG00000261236	4418	0	32	0	2053	0	6	0	233367	11	3702	0	7252	0	69	0
BOP1	1	0	0	13.6149	ptvraredmg	14449	HGNC:15519	ENSG00000261236	4418	0	32	0	2053	0	6	0	233361	17	3702	0	7249	3	69	0
BOP1	1	0	0	152.333	raredmg	13167	HGNC:15519	ENSG00000261236	4418	0	32	0	2053	0	6	0	233375	3	3702	0	7252	0	69	0
BOP1	1	0	0	152.333	raredmgmtr	11437	HGNC:15519	ENSG00000261236	4418	0	32	0	2053	0	6	0	233375	3	3702	0	7252	0	69	0
BOP1	1	0	0	336.487	rec	6477	HGNC:15519	ENSG00000261236	4418	0	32	0	2053	0	6	0	233376	2	3702	0	7252	0	69	0
MERTK	1	0.858994	0.175734	2.54459	URmtr	10845	HGNC:7027	ENSG00000153208	4413	5	32	0	2053	0	6	0	233168	210	3699	3	7239	13	69	0
MERTK	1	0.83433	0.170704	2.47109	ptv	9660	HGNC:7027	ENSG00000153208	4417	1	32	0	2051	2	6	0	233154	224	3699	3	7249	3	69	0
PLEKHB2	1	0.99964	0.0249149	5.77745	rec	6477	HGNC:19236	ENSG00000115762	4417	1	32	0	2053	0	6	0	233316	62	3701	1	7251	1	69	0

### Sheet: S7
variantID	MANE_Feature_ID	MANE_Annotation	MANE_Annotation_Impact	MANE_HGVS.c	MANE_HGVS.p	Most_Damaging_effect_Feature_ID	Most_Damaging_effect_Annotation	Most_Damaging_effect_Annotation_Impact	Most_Damaging_effect_HGVS.c	Most_Damaging_effect_HGVS.p	n_UKBEUR_cases	n_UKBEUR_ctrls	n_AMP_PD_cases	n_AOU_ctrls	n_100kGP_cases	n_100kGP_ctrls
21-33718835-C-T	ENST00000381318.7	stop_gained	HIGH	c.7C>T	p.Gln3*	NA	NA	NA	NA	NA	NA	NA	NA	NA	0	1
21-33721271-G-A	ENST00000381318.7	splice_donor_variant&intron_variant	HIGH	c.121+1G>A	NA	NA	NA	NA	NA	NA	0	1	NA	NA	NA	NA
21-33722629-C-CA	ENST00000381318.7	frameshift_variant	HIGH	c.165dupA	p.Pro56fs	NA	NA	NA	NA	NA	NA	NA	NA	NA	0	1
21-33735152-TC-T	ENST00000381318.7	frameshift_variant	HIGH	c.299delC	p.Pro100fs	NA	NA	NA	NA	NA	NA	NA	1	NA	NA	NA
21-33750145-A-G	ENST00000381318.7	missense_variant&splice_region_variant	MODERATE	c.349A>G	p.Met117Val	ENST00000379960.9	start_lost	HIGH	c.1A>G	p.Met1?	NA	NA	NA	1	NA	NA
21-33750175-AC-A	ENST00000381318.7	frameshift_variant	HIGH	c.380delC	p.Thr127fs	NA	NA	NA	NA	NA	0	1	NA	NA	NA	NA
21-33750181-G-GT	ENST00000381318.7	frameshift_variant	HIGH	c.387dupT	p.Ala130fs	NA	NA	NA	NA	NA	0	1	NA	NA	NA	NA
21-33750230-C-CA	ENST00000381318.7	frameshift_variant	HIGH	c.434_435insA	p.Leu146fs	NA	NA	NA	NA	NA	0	1	NA	NA	NA	NA
21-33750233-TAGTA-T	ENST00000381318.7	frameshift_variant	HIGH	c.438_441delAGTA	p.Val147fs	NA	NA	NA	NA	NA	0	1	NA	NA	NA	NA
21-33750252-A-G	ENST00000381318.7	synonymous_variant	LOW	c.456A>G	p.Thr152Thr	ENST00000399353.5	splice_acceptor_variant&intron_variant	HIGH	c.347-2A>G		0	2	NA	NA	NA	NA
21-33750261-G-GC	ENST00000381318.7	frameshift_variant	HIGH	c.472dupC	p.Leu158fs	NA	NA	NA	NA	NA	0	1	NA	NA	1	0
21-33750261-GC-G	ENST00000381318.7	frameshift_variant	HIGH	c.472delC	p.Leu158fs	NA	NA	NA	NA	NA	0	1	NA	NA	NA	NA
21-33750267-C-CA	ENST00000381318.7	frameshift_variant	HIGH	c.471_472insA	p.Leu158fs	NA	NA	NA	NA	NA	0	1	NA	NA	NA	NA
21-33755348-C-A	ENST00000381318.7	stop_gained	HIGH	c.675C>A	p.Tyr225*	NA	NA	NA	NA	NA	0	1	NA	NA	NA	NA
21-33755355-TTA-T	ENST00000381318.7	frameshift_variant	HIGH	c.684_685delAT	p.Leu228fs	NA	NA	NA	NA	NA	1	0	NA	NA	NA	NA
21-33761986-G-A	ENST00000381318.7	stop_gained&splice_region_variant	HIGH	c.788G>A	p.Trp263*	NA	NA	NA	NA	NA	0	1	NA	NA	NA	NA
21-33767720-C-T	ENST00000381318.7	stop_gained	HIGH	c.934C>T	p.Arg312*	NA	NA	NA	NA	NA	NA	NA	NA	1	NA	NA
21-33767830-T-C	ENST00000381318.7	splice_donor_variant&intron_variant	HIGH	c.1042+2T>C	NA	NA	NA	NA	NA	NA	1	0	NA	NA	NA	NA
21-33772120-C-T	ENST00000381318.7	stop_gained	HIGH	c.1102C>T	p.Arg368*	NA	NA	NA	NA	NA	0	1	NA	1	NA	NA
21-33772153-G-T	ENST00000381318.7	stop_gained	HIGH	c.1135G>T	p.Glu379*	NA	NA	NA	NA	NA	0	1	NA	NA	NA	NA
21-33772324-G-A	ENST00000381318.7	splice_donor_variant&intron_variant	HIGH	c.1305+1G>A	NA	NA	NA	NA	NA	NA	1	0	NA	NA	NA	NA
21-33774727-A-C	ENST00000381318.7	splice_acceptor_variant&intron_variant	HIGH	c.1306-2A>C	NA	NA	NA	NA	NA	NA	0	1	NA	NA	NA	NA
21-33774756-C-T	ENST00000381318.7	stop_gained	HIGH	c.1333C>T	p.Arg445*	NA	NA	NA	NA	NA	0	1	NA	NA	NA	NA
21-33774809-CAAAG-C	ENST00000381318.7	frameshift_variant	HIGH	c.1389_1392delAGAA	p.Lys463fs	NA	NA	NA	NA	NA	0	1	NA	NA	NA	NA
21-33774853-CTT-C	ENST00000381318.7	frameshift_variant	HIGH	c.1432_1433delTT	p.Leu478fs	NA	NA	NA	NA	NA	0	1	NA	NA	NA	NA
21-33774967-G-T	ENST00000381318.7	splice_acceptor_variant&intron_variant	HIGH	c.1456-1G>T	NA	NA	NA	NA	NA	NA	0	1	NA	NA	NA	NA
21-33774973-T-TA	ENST00000381318.7	frameshift_variant	HIGH	c.1466dupA	p.His490fs	NA	NA	NA	NA	NA	0	1	NA	NA	NA	NA
21-33775034-C-T	ENST00000381318.7	stop_gained	HIGH	c.1522C>T	p.Gln508*	NA	NA	NA	NA	NA	0	1	NA	NA	NA	NA
21-33781500-C-CA	ENST00000381318.7	frameshift_variant	HIGH	c.1637dupA	p.Ile547fs	NA	NA	NA	NA	NA	0	1	NA	NA	NA	NA
21-33781524-C-T	ENST00000381318.7	stop_gained	HIGH	c.1660C>T	p.Gln554*	NA	NA	NA	NA	NA	0	1	NA	NA	NA	NA
21-33782101-C-T	ENST00000381318.7	stop_gained	HIGH	c.1792C>T	p.Gln598*	NA	NA	NA	NA	NA	2	1	NA	NA	NA	NA
21-33797380-C-T	ENST00000381318.7	stop_gained&splice_region_variant	HIGH	c.1954C>T	p.Arg652*	NA	NA	NA	NA	NA	0	1	NA	1	NA	NA
21-33799930-G-C	ENST00000381318.7	splice_donor_variant&intron_variant	HIGH	c.2304+1G>C	NA	NA	NA	NA	NA	NA	0	1	NA	NA	NA	NA
21-33810975-G-GTGGA	ENST00000381318.7	frameshift_variant&stop_gained	HIGH	c.2323_2326dupGATG	p.Glu776fs	NA	NA	NA	NA	NA	0	1	NA	NA	NA	NA
21-33811111-C-G	ENST00000381318.7	stop_gained	HIGH	c.2456C>G	p.Ser819*	NA	NA	NA	NA	NA	0	1	NA	NA	NA	NA
21-33811177-C-G	ENST00000381318.7	stop_gained	HIGH	c.2522C>G	p.Ser841*	NA	NA	NA	NA	NA	NA	NA	NA	1	NA	NA
21-33811223-G-T	ENST00000381318.7	splice_donor_variant&intron_variant	HIGH	c.2567+1G>T	NA	NA	NA	NA	NA	NA	2	7	NA	NA	NA	NA
21-33818380-CAT-C	ENST00000381318.7	frameshift_variant	HIGH	c.2842_2843delAT	p.Met948fs	NA	NA	NA	NA	NA	0	1	NA	NA	NA	NA
21-33818389-G-A	ENST00000381318.7	stop_gained	HIGH	c.2850G>A	p.Trp950*	NA	NA	NA	NA	NA	0	1	NA	NA	NA	NA
21-33818434-C-G	ENST00000381318.7	stop_gained	HIGH	c.2895C>G	p.Tyr965*	NA	NA	NA	NA	NA	1	1	NA	NA	NA	NA
21-33818473-G-A	ENST00000381318.7	splice_donor_variant&intron_variant	HIGH	c.2933+1G>A	NA	NA	NA	NA	NA	NA	NA	NA	1	NA	NA	NA
21-33818474-T-C	ENST00000381318.7	splice_donor_variant&intron_variant	HIGH	c.2933+2T>C	NA	NA	NA	NA	NA	NA	0	1	NA	NA	NA	NA
21-33823519-G-T	ENST00000381318.7	stop_gained	HIGH	c.3049G>T	p.Glu1017*	NA	NA	NA	NA	NA	0	1	NA	NA	NA	NA
21-33823623-TTC-T	ENST00000381318.7	frameshift_variant	HIGH	c.3155_3156delCT	p.Ser1052fs	NA	NA	NA	NA	NA	0	1	NA	NA	NA	NA
21-33829704-C-T	ENST00000381318.7	stop_gained	HIGH	c.3310C>T	p.Arg1104*	NA	NA	NA	NA	NA	0	1	NA	1	NA	NA
21-33834387-T-TC	ENST00000381318.7	frameshift_variant	HIGH	c.3434dupC	p.Thr1146fs	NA	NA	NA	NA	NA	0	1	NA	NA	NA	NA
21-33834414-ATT-A	ENST00000381318.7	frameshift_variant	HIGH	c.3460_3461delTT	p.Leu1154fs	NA	NA	NA	NA	NA	0	1	NA	NA	NA	NA
21-33836476-C-T	ENST00000381318.7	stop_gained	HIGH	c.3505C>T	p.Gln1169*	NA	NA	NA	NA	NA	0	1	NA	NA	NA	NA
21-33836582-T-TC	ENST00000381318.7	frameshift_variant	HIGH	c.3614dupC	p.Ser1206fs	NA	NA	NA	NA	NA	0	1	NA	NA	NA	NA
21-33836586-A-ACTTG	ENST00000381318.7	frameshift_variant	HIGH	c.3615_3616insCTTG	p.Ser1206fs	NA	NA	NA	NA	NA	0	1	NA	NA	NA	NA
21-33836589-CA-C	ENST00000381318.7	frameshift_variant	HIGH	c.3620delA	p.Asn1207fs	NA	NA	NA	NA	NA	0	1	NA	NA	NA	NA
21-33836595-T-G	ENST00000381318.7	stop_gained	HIGH	c.3624T>G	p.Tyr1208*	NA	NA	NA	NA	NA	NA	NA	1	NA	NA	NA
21-33836623-AGCCAGCAATGTAAGTGCCCTG-A	ENST00000381318.7	frameshift_variant&splice_donor_variant&splice_region_variant&intron_variant	HIGH	c.3654_3661+13delCCAGCAATGTAAGTGCCCTGG	p.Ser1218fs	NA	NA	NA	NA	NA	NA	NA	NA	1	NA	NA
21-33856736-G-A	ENST00000381318.7	stop_gained&splice_region_variant	HIGH	c.3662G>A	p.Trp1221*	NA	NA	NA	NA	NA	NA	NA	NA	1	NA	NA
21-33856786-C-T	ENST00000381318.7	stop_gained	HIGH	c.3712C>T	p.Arg1238*	NA	NA	NA	NA	NA	1	2	NA	1	NA	NA
21-33858743-A-AT	ENST00000381318.7	frameshift_variant	HIGH	c.3846dupT	p.Val1283fs	NA	NA	NA	NA	NA	0	1	NA	NA	NA	NA
21-33865182-G-T	ENST00000381318.7	stop_gained	HIGH	c.3922G>T	p.Glu1308*	NA	NA	NA	NA	NA	0	1	NA	NA	NA	NA
21-33882371-T-TC	ENST00000381318.7	frameshift_variant	HIGH	c.4471dupC	p.Gln1491fs	NA	NA	NA	NA	NA	NA	NA	1	NA	NA	NA
21-33883586-ACC-A	ENST00000381318.7	frameshift_variant	HIGH	c.4592_4593delCC	p.Thr1531fs	NA	NA	NA	NA	NA	0	1	NA	NA	NA	NA
21-33885049-G-A	ENST00000381318.7	stop_gained	HIGH	c.4685G>A	p.Trp1562*	NA	NA	NA	NA	NA	0	2	NA	NA	NA	NA
21-33885125-T-C	ENST00000381318.7	splice_donor_variant&intron_variant	HIGH	c.4759+2T>C	NA	NA	NA	NA	NA	NA	0	2	NA	NA	NA	NA

### Sheet: S8
Dataset	Ancestry subset	Frequency in Parkinson's disease cases	Frequency in non-neurological controls	n_cases_with_QV	n_controls_without_QV	n_controls_with_QV	n_controls_without_QV
UK Biobank	African	0	0	0	32	0	4418
UK Biobank	East Asian	0	0	0	6	0	2053
UK Biobank	European	0.00243112	0.00023138	9	3693	54	233324
UK Biobank	South Asian	0	0.000137893	0	69	1	7251
AMP-PD	European	0.00127146	NA	4	3142	NA	NA
All of Us	European	NA	0.00017733	NA	NA	9	50745
100,000 Genomes Project	European	0.00168634	0.0002702	1	592	2	7400

### Sheet: S9
variantID	AC	AC_nfe	AF	AF_nfe	AN	AN_nfe	non_neuro_AC	non_neuro_AC_nfe	non_neuro_AF	non_neuro_AF_nfe	non_neuro_AN	non_neuro_AN_nfe
chr21-33722651-G-A	1	0	4.84e-06	0	206736	99808	1	0	5.88e-06	0	170206	77466
chr21-33735156-CCT-C	1	1	3.98e-06	8.8e-06	251174	113598	0	0	0	0	207918	89482
chr21-33735321-G-GA	1	0	5.96e-06	0	167808	65424	1	0	7.1e-06	0	140892	53586
chr21-33750323-G-C	2	2	7.97e-06	1.76e-05	251054	113448	1	1	4.81e-06	1.12e-05	208030	89514
chr21-33750323-G-T	1	0	3.98e-06	0	251054	113448	1	0	4.81e-06	0	208030	89514
chr21-33751809-G-A	1	1	4.03e-06	8.87e-06	248092	112782	1	1	4.87e-06	1.13e-05	205284	88810
chr21-33767720-C-T	1	1	4.07e-06	8.9e-06	245614	112316	0	0	0	0	202782	88318
chr21-33772086-GA-G	1	1	3.98e-06	8.79e-06	251422	113710	1	1	4.81e-06	1.12e-05	208100	89530
chr21-33772144-C-T	1	1	3.98e-06	8.79e-06	251404	113708	1	1	4.81e-06	1.12e-05	208086	89532
chr21-33772179-G-GC	1	0	3.98e-06	0	251088	113520	0	0	0	0	207868	89412
chr21-33772325-T-C	1	0	6.36e-06	0	157178	60820	1	0	7.47e-06	0	133782	50554
chr21-33774812-AG-A	1	1	3.98e-06	8.8e-06	251358	113690	1	1	4.81e-06	1.12e-05	208060	89530
chr21-33774967-G-A	1	1	4.02e-06	8.86e-06	248544	112914	1	1	4.87e-06	1.13e-05	205504	88814
chr21-33782101-C-T	1	1	3.98e-06	8.79e-06	251258	113708	0	0	0	0	207944	89514
chr21-33782134-G-GTAAC	1	1	3.99e-06	8.81e-06	250678	113526	1	1	4.82e-06	1.12e-05	207426	89340
chr21-33799807-G-A	1	0	4.01e-06	0	249320	113102	1	0	4.85e-06	0	206182	88990
chr21-33799935-A-G	1	1	4.01e-06	8.82e-06	249594	113342	1	1	4.85e-06	1.12e-05	206362	89184
chr21-33802436-G-C	1	1	3.98e-06	8.8e-06	251084	113664	1	1	4.81e-06	1.12e-05	207766	89484
chr21-33811149-A-AC	1	0	3.99e-06	0	250826	113280	0	0	0	0	207732	89278
chr21-33811223-G-T	1	1	4.53e-06	9.88e-06	220802	101238	1	1	5.47e-06	1.26e-05	182710	79202
chr21-33817247-A-AC	1	0	6.73e-06	0	148536	54626	1	0	8.08e-06	0	123822	44460
chr21-33817332-GC-G	2	2	1.34e-05	3.64e-05	148890	54992	0	0	0	0	124318	44696
chr21-33817369-C-T	14	4	9.39e-05	7.27e-05	149106	54990	11	2	8.85e-05	4.48e-05	124298	44682
chr21-33817384-C-CA	1	0	6.7e-06	0	149322	55082	1	0	8.04e-06	0	124314	44714
chr21-33817390-C-CT	1	0	6.7e-06	0	149346	55100	0	0	0	0	124244	44660
chr21-33817415-C-G	1	0	6.69e-06	0	149382	55138	0	0	0	0	124200	44644
chr21-33817556-ATC-A	2	1	1.33e-05	1.79e-05	150314	55836	0	0	0	0	125126	45300
chr21-33817579-TG-T	8	0	5.37e-05	0	148910	55280	8	0	6.46e-05	0	123864	44752
chr21-33817581-A-T	8	0	5.37e-05	0	148870	55280	8	0	6.46e-05	0	123830	44752
chr21-33818380-CAT-C	1	1	3.98e-06	8.79e-06	251496	113770	0	0	0	0	208136	89558
chr21-33819281-C-T	1	0	3.98e-06	0	251326	113732	1	0	4.81e-06	0	208102	89544
chr21-33823624-TCTAA-T	1	0	3.98e-06	0	251276	113642	1	0	4.81e-06	0	208006	89510
chr21-33826825-G-A	1	1	3.98e-06	8.79e-06	251474	113756	1	1	4.81e-06	1.12e-05	208114	89544
chr21-33826834-G-A	1	1	3.98e-06	8.79e-06	251462	113748	1	1	4.81e-06	1.12e-05	208102	89536
chr21-33826864-G-A	1	0	3.98e-06	0	251456	113742	0	0	0	0	208100	89534
chr21-33836987-G-GAATC	2	0	7.98e-06	0	250740	113494	0	0	0	0	207518	89342
chr21-33858686-AT-A	3	0	1.2e-05	0	249210	113124	0	0	0	0	206044	88938
chr21-33867230-CAG-C	1	0	3.99e-06	0	250896	113558	1	0	4.82e-06	0	207604	89376
chr21-33883673-T-G	1	0	3.98e-06	0	251268	113614	1	0	4.81e-06	0	208042	89528
chr21-33885437-A-C	1	1	3.98e-06	8.79e-06	251400	113746	1	1	4.81e-06	1.12e-05	208044	89538
chr21-33886397-C-T	1	1	3.99e-06	8.83e-06	250376	113284	1	1	4.82e-06	1.12e-05	207330	89238
chr21-33888298-T-C	2	2	8.06e-06	1.79e-05	247996	111862	1	1	4.86e-06	1.13e-05	205650	88360

### Sheet: S10
ITSN1_transcript	nCaseQV	nCaseNoQV	nCtrlQV	nCtrlNoQV	pValue	oddsRatio	oddsLCI	oddsUCI	transcript_basepairs_length	protein_aminoacid_length
ENST00000381318.7	9	3693	52	233326	4.56e-07	10.9345	4.73316	22.4142	17015	1721
ENST00000399367.7	9	3693	52	233326	4.56e-07	10.9345	4.73316	22.4142	5722	1717
ENST00000399355.6	8	3694	41	233337	8.95e-07	12.3278	4.98692	26.6369	4003	1150
ENST00000399349.5	8	3694	41	233337	8.95e-07	12.3278	4.98692	26.6369	5191	1145
ENST00000399353.5	8	3694	42	233336	1.05e-06	12.0277	4.87571	25.9596	3913	1179
ENST00000381291.8	8	3694	43	233335	1.23e-06	11.7495	4.76907	25.292	5437	1221
ENST00000399352.5	8	3694	43	233335	1.23e-06	11.7495	4.76907	25.292	5408	1216
ENST00000399338.8	7	3695	32	233346	2.23e-06	13.816	5.14262	31.8965	3115	1021
ENST00000381285.8	7	3695	33	233345	2.67e-06	13.3973	4.99766	30.8022	6107	878
ENST00000379960.9	5	3697	19	233359	3.07e-05	16.6117	4.84464	46.0642	3026	238
ENST00000381283.7	2	3700	5	233373	0.00485887	25.211	2.40157	153.946	1116	361
ENST00000440794.2	2	3700	10	233368	0.0144997	12.6167	1.34339	59.2153	936	260
ENST00000444491.5	0	3702	1	233377	1	0	0	2367.68	827	115
ENST00000451686.5	0	3702	1	233377	1	0	0	2367.68	501	78
ENST00000381284.7	0	3702	7	233371	1	0	0	43.7571	949	316
ENST00000415023.1	0	3702	5	233373	1	0	0	68.8099	519	173

### Sheet: S11
Rank	Disease	%-rank	Score	Normalised score
1	Hand tremor	100	0.891	2.477
2	Pulmonary artery stenosis	99.96	0.8707	2.369
3	Inability to walk	99.92	0.8654	2.341
4	Decreased fetal movement	99.88	0.8619	2.322
5	Slurred speech	99.84	0.861	2.317
6	EEG with multifocal slow activity	99.81	0.8599	2.311
7	EEG with abnormally slow frequencies	99.77	0.8563	2.292
8	Attention deficit hyperactivity disorder	99.73	0.8512	2.265
9	Progressive inability to walk	99.69	0.8486	2.251
10	Abnormally large globe	99.65	0.8442	2.228
11	Dialeptic seizure	99.61	0.8394	2.202
12	Abnormal pulmonary valve morphology	99.57	0.8345	2.176
13	Obstructive sleep apnea	99.53	0.8285	2.144
14	Abnormality of brainstem morphology	99.5	0.8234	2.117
15	Pes cavus	99.46	0.8195	2.096
16	Abnormal pulmonary artery morphology	99.42	0.8193	2.095
17	Flat occiput	99.38	0.818	2.088
18	Wide intermamillary distance	99.34	0.8166	2.08
19	Cystic hygroma	99.3	0.8153	2.074
20	Interictal EEG abnormality	99.26	0.8151	2.073
21	Unsteady gait	99.22	0.8149	2.072
22	Tapered finger	99.18	0.8148	2.071
23	Infection-related seizure	99.15	0.8116	2.054
24	High forehead	99.11	0.8068	2.028
25	Hip dysplasia	99.07	0.8058	2.023
26	Aplasia Hypoplasia of the thymus	99.03	0.8033	2.01
27	Prominent nose	98.99	0.8026	2.006
28	Delayed gross motor development	98.95	0.8007	1.996
29	Interictal epileptiform activity	98.91	0.7989	1.986
30	Myoclonus	98.87	0.7973	1.978
31	Anxiety	98.83	0.7967	1.975
32	Limb hypertonia	98.8	0.7957	1.969
33	Aplasia Hypoplasia of the cerebellum	98.76	0.7926	1.952
34	Status epilepticus	98.72	0.7918	1.948
35	Flared metaphysis	98.68	0.7917	1.948
36	Absent fingernail	98.64	0.7917	1.947
37	Aplasia Hypoplasia of the vertebrae	98.6	0.7893	1.935
38	Abnormal fear anxiety-related behavior	98.56	0.7859	1.917
39	Polyhydramnios	98.52	0.7853	1.914
40	Aplasia Hypoplasia of the fibula	98.49	0.7836	1.905
41	Palpebral edema	98.45	0.7833	1.903
42	Hypoplastic fingernail	98.41	0.7826	1.899
43	Impulsivity	98.37	0.7818	1.895
44	Abnormality of the pulmonary vasculature	98.33	0.7813	1.892
45	Generalized tonic seizure	98.29	0.7813	1.892
46	Clonus	98.25	0.7809	1.89
47	Obsessive-compulsive behavior	98.21	0.7775	1.872
48	Loss of ability to walk	98.17	0.7768	1.868
49	Aplasia hypoplasia involving bones of the hand	98.14	0.7763	1.865
50	Cortical dysplasia	98.1	0.7754	1.861
51	Hyperactivity	98.06	0.774	1.853
52	Pericardial effusion	98.02	0.7731	1.848
53	Atrophy Degeneration affecting the cerebrum	97.98	0.7725	1.845
54	Cubitus valgus	97.94	0.766	1.811
55	Difficulty running	97.9	0.7632	1.795
56	Scrotal hypoplasia	97.86	0.7606	1.782
57	Severe global developmental delay	97.83	0.757	1.763
58	Prominent forehead	97.79	0.757	1.762
59	Downslanted palpebral fissures	97.75	0.7568	1.762
60	Prenatal movement abnormality	97.71	0.7568	1.761
61	Hyporeflexia	97.67	0.7566	1.76
62	Gastrostomy tube feeding in infancy	97.63	0.7561	1.758
63	Congenital contracture	97.59	0.7554	1.754
64	Abnormal intermamillary distance	97.55	0.7547	1.75
65	Abnormal bleeding	97.51	0.7531	1.742
66	Abnormality of the posterior hairline	97.48	0.7531	1.742
67	Gingival overgrowth	97.44	0.7524	1.738
68	Cerebral visual impairment	97.4	0.7513	1.732
69	Abnormality of the gingiva	97.36	0.7511	1.731
70	Lower limb amyotrophy	97.32	0.7497	1.724
71	Amblyopia	97.28	0.7494	1.722
72	Hypoplasia of the odontoid process	97.24	0.7491	1.72
73	Abnormality of central nervous system electrophysiology	97.2	0.7477	1.713
74	Lissencephaly	97.17	0.7475	1.712
75	Abnormality of the pylorus	97.13	0.7469	1.709
76	Abnormal toenail morphology	97.09	0.7448	1.697
77	Abnormality of neuronal migration	97.05	0.7448	1.697
78	Impairment of activities of daily living	97.01	0.7443	1.695
79	Epileptic spasm	96.97	0.7439	1.693
80	Disinhibition	96.93	0.7438	1.692
81	Hypoplasia of the pons	96.89	0.7437	1.692
82	Aplasia Hypoplasia of the eyebrow	96.85	0.7434	1.69
83	Metatarsus adductus	96.82	0.7424	1.685
84	Abnormality of the pons	96.78	0.7419	1.682
85	Infantile spasms	96.74	0.7416	1.68
86	Polymicrogyria	96.7	0.7404	1.674
87	Overlapping toe	96.66	0.7401	1.672
88	Short attention span	96.62	0.7397	1.67
89	Absent speech	96.58	0.7389	1.666
90	Overlapping fingers	96.54	0.7388	1.666
91	Abnormal cortical gyration	96.5	0.7382	1.662
92	Hypodontia	96.47	0.7371	1.657
93	Abnormality of the amniotic fluid	96.43	0.7357	1.649
94	Overfolded helix	96.39	0.7333	1.636
95	Abnormality of the musculature of the lower limbs	96.35	0.7332	1.636
96	Muscle stiffness	96.31	0.732	1.629
97	Impaired T cell function	96.27	0.7317	1.628
98	Elevated pulmonary artery pressure	96.23	0.7316	1.627
99	Talipes	96.19	0.7306	1.622
100	Hypertonia	96.16	0.7299	1.618
101	Aggressive behavior	96.12	0.729	1.613
102	Broad foot	96.08	0.7286	1.611
103	Pointed chin	96.04	0.7275	1.605
104	Functional abnormality of the gastrointestinal tract	96	0.7275	1.605
105	Short palm	95.96	0.7273	1.604
106	Developmental cataract	95.92	0.7228	1.58
107	Abnormal shape of the occiput	95.88	0.7221	1.576
108	Hypoplasia of the brainstem	95.84	0.7216	1.574
109	Abnormality of the pulmonary artery	95.81	0.7213	1.572
110	Onion bulb formation	95.77	0.7212	1.572
111	Abnormality of the palpebral fissures	95.73	0.7207	1.569
112	Cerebellar vermis atrophy	95.69	0.7204	1.567
113	Pes valgus	95.65	0.7199	1.565
114	Low posterior hairline	95.61	0.7198	1.564
115	Abnormal emotion affect behavior	95.57	0.7196	1.563
116	Long nose	95.53	0.7188	1.559
117	Abnormality of esophagus physiology	95.5	0.7187	1.558
118	Abnormal facial shape	95.46	0.7186	1.558
119	Focal impaired awareness seizure	95.42	0.7185	1.557
120	Abnormal fingernail morphology	95.38	0.7182	1.556
121	Arthrogryposis multiplex congenita	95.34	0.7158	1.543
122	Functional motor deficit	95.3	0.7152	1.54
123	Self-injurious behavior	95.26	0.7132	1.529
124	Short distal phalanx of finger	95.22	0.7124	1.525
125	Difficulty walking	95.18	0.7122	1.524
126	Delayed speech and language development	95.15	0.7115	1.52
127	Impairment in personality functioning	95.11	0.7111	1.518
128	Aplasia Hypoplasia of the earlobes	95.07	0.7108	1.516
129	Thoracic scoliosis	95.03	0.7098	1.511
130	Clinodactyly of the 5th finger	94.99	0.7092	1.508
131	Positional foot deformity	94.95	0.7086	1.504
132	Full cheeks	94.91	0.7079	1.501
133	Talipes equinovarus	94.87	0.7079	1.5
134	Impaired continence	94.83	0.7075	1.499
135	Epileptic encephalopathy	94.8	0.7072	1.497
136	Abnormality of facial soft tissue	94.76	0.7067	1.494
137	Abnormality of the ilium	94.72	0.7066	1.494
138	Long face	94.68	0.7057	1.489
139	Abnormality of prenatal development or birth	94.64	0.7056	1.489
140	Abnormality of the helix	94.6	0.705	1.485
141	Underdeveloped nasal alae	94.56	0.705	1.485
142	Slanting of the palpebral fissure	94.52	0.7048	1.484
143	Poor head control	94.49	0.7045	1.483
144	Open mouth	94.45	0.7045	1.483
145	Glossoptosis	94.41	0.7041	1.48
146	Narrow forehead	94.37	0.7033	1.476
147	Turricephaly	94.33	0.7031	1.475
148	Abnormal nipple morphology	94.29	0.7025	1.472
149	Rigidity	94.25	0.7017	1.468
150	Bipolar affective disorder	94.21	0.7012	1.465
151	Irregular vertebral endplates	94.17	0.7006	1.462
152	Spasticity	94.14	0.7004	1.461
153	Reduced number of teeth	94.1	0.7	1.459
154	Tonic seizure	94.06	0.6999	1.458
155	Distal lower limb amyotrophy	94.02	0.6997	1.457
156	Pectus carinatum	93.98	0.6994	1.455
157	Abnormality of the humerus	93.94	0.6994	1.455
158	Cerebellar hypoplasia	93.9	0.6992	1.454
159	Abnormal distal phalanx morphology of finger	93.86	0.698	1.448
160	Optic nerve hypoplasia	93.83	0.6975	1.445
161	Bicuspid aortic valve	93.79	0.6973	1.444
162	Abnormal ventricular septum morphology	93.75	0.6972	1.443
163	Abnormal magnesium concentration	93.71	0.6966	1.441
164	Hypotelorism	93.67	0.6966	1.44
165	Abnormality of the cerebral white matter	93.63	0.6962	1.438
166	Aplasia Hypoplasia of the phalanges of the hand	93.59	0.6949	1.431
167	Progressive microcephaly	93.55	0.6948	1.431
168	Aplasia Hypoplasia involving the metacarpal bones	93.51	0.6945	1.429
169	Dysphagia	93.48	0.6941	1.427
170	EEG with focal epileptiform discharges	93.44	0.6925	1.419
171	Atonic seizure	93.4	0.6925	1.419
172	Long fingers	93.36	0.6923	1.418
173	Abnormal heart valve morphology	93.32	0.6921	1.416
174	Abnormal blood ion concentration	93.28	0.6917	1.414
175	Abnormality of the cheek	93.24	0.6917	1.414
176	Curly hair	93.2	0.6914	1.412
177	Lower limb muscle weakness	93.17	0.6913	1.412
178	Brain atrophy	93.13	0.6906	1.409
179	Abnormality of the nasal tip	93.09	0.6905	1.408
180	Aplasia Hypoplasia of the scapulae	93.05	0.6903	1.407
181	Abnormal conjugate eye movement	93.01	0.6901	1.406
182	Gastroesophageal reflux	92.97	0.6893	1.401
183	Clinodactyly	92.93	0.6891	1.4
184	Aplasia Hypoplasia of the brainstem	92.89	0.689	1.4
185	Abnormality of earlobe	92.85	0.689	1.4
186	Large face	92.82	0.6885	1.397
187	Fetal ultrasound soft marker	92.78	0.6884	1.397
188	Abnormal eyelid morphology	92.74	0.688	1.394
189	Cerebral cortical atrophy	92.7	0.6875	1.392
190	Abnormality of the philtrum	92.66	0.6874	1.391
191	Spinal canal stenosis	92.62	0.687	1.389
192	Split hand	92.58	0.6858	1.383
193	Tetraplegia	92.54	0.6857	1.382
194	Abnormal muscle physiology	92.5	0.6856	1.382
195	Abnormality of the periventricular white matter	92.47	0.6854	1.381
196	Aplasia Hypoplasia of the phalanges of the thumb	92.43	0.6853	1.38
197	Cellulitis	92.39	0.6848	1.377
198	Abnormal metacarpal morphology	92.35	0.6845	1.376
199	Broad-based gait	92.31	0.6844	1.375
200	Abnormality of lower lip	92.27	0.6836	1.371
201	Spastic tetraparesis	92.23	0.6835	1.371
202	Delayed ability to walk	92.19	0.6827	1.366
203	Hypoplastic ilia	92.16	0.6825	1.365
204	Reduced tendon reflexes	92.12	0.6822	1.364
205	Pectus excavatum	92.08	0.682	1.363
206	Thickened calvaria	92.04	0.6818	1.362
207	Abnormal external genitalia	92	0.6818	1.361
208	Aplasia hypoplasia involving bones of the extremities	91.96	0.6814	1.359
209	Dolichocephaly	91.92	0.6814	1.359
210	Thin upper lip vermilion	91.88	0.6811	1.358
211	Abnormal nasal morphology	91.84	0.6808	1.356
212	Leukoencephalopathy	91.81	0.6808	1.356
213	Aplasia Hypoplasia of the corpus callosum	91.77	0.6808	1.356
214	Dyskinesia	91.73	0.6796	1.35
215	Abnormal social behavior	91.69	0.6793	1.348
216	Increased head circumference	91.65	0.6791	1.347
217	Abnormality of the cerebral cortex	91.61	0.679	1.347
218	Small face	91.57	0.6788	1.345
219	Joint hyperflexibility	91.53	0.6786	1.344
220	Abnormality of facial musculature	91.5	0.6782	1.342
221	Aplasia Hypoplasia of the distal phalanges of the hand	91.46	0.6772	1.337
222	Broad nasal tip	91.42	0.6772	1.337
223	Triangular face	91.38	0.677	1.336
224	Macrotia	91.34	0.6767	1.334
225	Cerebral atrophy	91.3	0.6764	1.332
226	Long philtrum	91.26	0.6754	1.328
227	Abnormal aortic valve cusp morphology	91.22	0.6747	1.323
228	Atrophy Degeneration affecting the central nervous system	91.18	0.6745	1.322
229	Abnormality of the humeroradial joint	91.15	0.674	1.32
230	Abnormality of the odontoid process	91.11	0.6715	1.306
231	Abnormal circulating calcium concentration	91.07	0.6714	1.306
232	Simplified gyral pattern	91.03	0.6712	1.305
233	Abnormality of mouth size	90.99	0.6706	1.302
234	Pace of progression	90.95	0.6698	1.298
235	Tetralogy of Fallot	90.91	0.6697	1.297
236	Progressive spastic paraplegia	90.87	0.6689	1.293
237	Facial palsy	90.83	0.6682	1.289
238	Neurological speech impairment	90.8	0.6681	1.289
239	Failure to thrive in infancy	90.76	0.6674	1.284
240	Urinary incontinence	90.72	0.6672	1.284
241	Abnormal myelination	90.68	0.6672	1.283
242	Portal hypertension	90.64	0.6671	1.283
243	Encephalopathy	90.6	0.6671	1.283
244	Hypsarrhythmia	90.56	0.6661	1.278
245	Periorbital edema	90.52	0.666	1.277
246	Truncal ataxia	90.49	0.666	1.277
247	Hypoplastic facial bones	90.45	0.6643	1.268
248	Bowel incontinence	90.41	0.6639	1.266
249	Short philtrum	90.37	0.6639	1.266
250	Abnormality of the metacarpal bones	90.33	0.6637	1.265
251	CNS hypomyelination	90.29	0.6636	1.264
252	Midface retrusion	90.25	0.6635	1.264
253	Aplastic hypoplastic toenail	90.21	0.6623	1.257
254	Abnormal atrioventricular valve morphology	90.17	0.6616	1.254
255	Multifocal epileptiform discharges	90.14	0.6616	1.254
256	Generalized hypotonia	90.1	0.6615	1.253
257	Horizontal nystagmus	90.06	0.6611	1.251
258	Abnormality of the lower limb	90.02	0.6605	1.248
259	Abnormality of the forehead	89.98	0.6604	1.247
260	Small for gestational age	89.94	0.6603	1.247
261	Aplasia Hypoplasia involving bones of the feet	89.9	0.6603	1.247
262	Aplasia cutis congenita	89.86	0.6601	1.246
263	Narrow chest	89.83	0.6598	1.244
264	Relative macrocephaly	89.79	0.6594	1.242
265	Abnormally folded helix	89.75	0.6592	1.241
266	Postnatal growth retardation	89.71	0.6591	1.24
267	Ectodermal dysplasia	89.67	0.659	1.24
268	Chronic diarrhea	89.63	0.6588	1.239
269	Abnormal diaphysis morphology	89.59	0.6588	1.239
270	Abnormality of the cerebral subcortex	89.55	0.6586	1.238
271	Slender build	89.51	0.6581	1.235
272	Pyloric stenosis	89.48	0.658	1.235
273	Vertebral hypoplasia	89.44	0.6577	1.233
274	Abnormality of the neck	89.4	0.6571	1.23
275	Postnatal microcephaly	89.36	0.6565	1.227
276	Esodeviation	89.32	0.6563	1.226
277	Patent foramen ovale	89.28	0.6558	1.223
278	EEG with spike-wave complexes	89.24	0.6548	1.217
279	Motor delay	89.2	0.6545	1.216
280	Macrocephaly	89.17	0.6544	1.216
281	Seizure precipitated by febrile infection	89.13	0.6542	1.214
282	Toe clinodactyly	89.09	0.6528	1.207
283	Abnormality of movement	89.05	0.6528	1.207
284	Coarse hair	89.01	0.6527	1.206
285	Thick vermilion border	88.97	0.6527	1.206
286	Aplasia Hypoplasia of fingers	88.93	0.6524	1.204
287	Short metacarpal	88.89	0.6521	1.203
288	Abdominal symptom	88.85	0.6519	1.202
289	Abnormality of peripheral nervous system electrophysiology	88.82	0.6513	1.199
290	Radioulnar synostosis	88.78	0.6505	1.194
291	Abnormal muscle tone	88.74	0.6502	1.193
292	Metaphyseal widening	88.7	0.6501	1.193
293	Severe muscular hypotonia	88.66	0.6496	1.19
294	Abnormal central motor function	88.62	0.6495	1.189
295	Abnormal large intestine physiology	88.58	0.6494	1.189
296	Abnormality of the outer ear	88.54	0.6493	1.188
297	Abnormality of the thymus	88.5	0.6491	1.187
298	Autism	88.47	0.6486	1.185
299	Abnormality of skull size	88.43	0.6479	1.181
300	Abnormality of mouth shape	88.39	0.6474	1.178
301	Focal-onset seizure	88.35	0.6474	1.178
302	Dysphonia	88.31	0.6464	1.172
303	Gastrointestinal inflammation	88.27	0.6463	1.172
304	Abnormal aortic valve morphology	88.23	0.6462	1.172
305	Contractures involving the joints of the feet	88.19	0.6459	1.17
306	Abnormal number of teeth	88.16	0.6456	1.168
307	Pulmonic stenosis	88.12	0.6456	1.168
308	Lymphedema	88.08	0.6453	1.167
309	Abnormality of the musculature of the limbs	88.04	0.6445	1.163
310	Pachygyria	88	0.6444	1.162
311	Absent toe	87.96	0.6441	1.16
312	Drooling	87.92	0.6441	1.16
313	Incoordination	87.88	0.644	1.16
314	Weakness of facial musculature	87.84	0.6439	1.159
315	Abnormal involuntary eye movements	87.81	0.6436	1.157
316	Aplasia of the fingers	87.77	0.6426	1.152
317	Deviation of finger	87.73	0.6421	1.15
318	Abnormality of lateral ventricle	87.69	0.6421	1.15
319	High anterior hairline	87.65	0.6418	1.148
320	Abnormal QT interval	87.61	0.6416	1.147
321	Abnormality of the chin	87.57	0.6414	1.146
322	Aplasia Hypoplasia involving the nose	87.53	0.6412	1.145
323	Limitation of joint mobility	87.5	0.6409	1.143
324	Abnormal hand morphology	87.46	0.64	1.139
325	Decreased body weight	87.42	0.6397	1.137
326	Abnormal cerebral morphology	87.38	0.6395	1.136
327	Toe walking	87.34	0.6391	1.134
328	Involuntary movements	87.3	0.6384	1.13
329	Abnormality of the tarsal bones	87.26	0.6383	1.129
330	Abnormality of the midface	87.22	0.6382	1.129
331	Gingival bleeding	87.18	0.6382	1.129
332	Distal lower limb muscle weakness	87.15	0.6381	1.128
333	Spastic dysarthria	87.11	0.638	1.128
334	Abnormality of the nasal alae	87.07	0.6378	1.127
335	Supranuclear gaze palsy	87.03	0.6376	1.126
336	Abnormality of the supraorbital ridges	86.99	0.6375	1.125
337	Gait disturbance	86.95	0.637	1.123
338	Abnormal platelet function	86.91	0.637	1.123
339	Vitiligo	86.87	0.6363	1.119
340	Muscle fibrillation	86.83	0.6356	1.115
341	Feeding difficulties	86.8	0.6356	1.115
342	Rhizomelia	86.76	0.6355	1.115
343	Abnormality of the cerebral vasculature	86.72	0.6349	1.111
344	Slow progression	86.68	0.6348	1.111
345	Ocular anterior segment dysgenesis	86.64	0.6343	1.108
346	Thin vermilion border	86.6	0.634	1.107
347	Abnormality of corneal size	86.56	0.634	1.106
348	Premature loss of teeth	86.52	0.6337	1.105
349	Inflammation of the large intestine	86.49	0.6329	1.101
350	Thin eyebrow	86.45	0.6327	1.099
351	Abnormality of the acetabulum	86.41	0.6325	1.099
352	2-3 toe syndactyly	86.37	0.6324	1.098
353	Abnormality of blood circulation	86.33	0.6324	1.098
354	Abnormality of coordination	86.29	0.6309	1.09
355	Smooth philtrum	86.25	0.6306	1.089
356	Abnormal upper limb bone morphology	86.21	0.6305	1.088
357	Inguinal hernia	86.17	0.6304	1.087
358	Lumbar hyperlordosis	86.14	0.6299	1.085
359	Abnormality of the metencephalon	86.1	0.6291	1.08
360	Ptosis	86.06	0.6288	1.079
361	Webbed neck	86.02	0.6282	1.076
362	Spastic tetraplegia	85.98	0.6274	1.071
363	Blue irides	85.94	0.6274	1.071
364	Agitation	85.9	0.6272	1.07
365	Neonatal respiratory distress	85.86	0.6271	1.07
366	Abnormal dermatoglyphics	85.83	0.6271	1.07
367	Abnormality of joint mobility	85.79	0.6264	1.066
368	Abnormality of upper lip vermillion	85.75	0.6264	1.066
369	Chronic constipation	85.71	0.6259	1.064
370	Constipation	85.67	0.6258	1.063
371	Nystagmus	85.63	0.6255	1.061
372	Abnormality of the upper arm	85.59	0.6255	1.061
373	Aplasia hypoplasia of the extremities	85.55	0.6253	1.06
374	Abnormal nervous system physiology	85.51	0.6251	1.059
375	X-linked recessive inheritance	85.48	0.6248	1.058
376	Congenital abnormal hair pattern	85.44	0.6248	1.057
377	Abnormality of the umbilical cord	85.4	0.6245	1.056
378	Stereotypy	85.36	0.6243	1.055
379	Anonychia	85.32	0.6241	1.054
380	Feeding difficulties in infancy	85.28	0.6241	1.054
381	Onset	85.24	0.6239	1.053
382	Abnormality of the metaphysis	85.2	0.6237	1.051
383	Abnormal eye physiology	85.17	0.6236	1.051
384	Abnormal ear morphology	85.13	0.6235	1.051
385	Abnormality of the scrotum	85.09	0.6235	1.051
386	Shuffling gait	85.05	0.6235	1.05
387	Abnormal pattern of respiration	85.01	0.6232	1.049
388	Tracheomalacia	84.97	0.6232	1.049
389	High palate	84.93	0.623	1.048
390	Synophrys	84.89	0.6225	1.045
391	Respiratory insufficiency due to muscle weakness	84.85	0.6219	1.042
392	Broad phalanx of the toes	84.82	0.6216	1.04
393	Protruding ear	84.78	0.6216	1.04
394	Abnormal hair pattern	84.74	0.6213	1.039
395	Esotropia	84.7	0.6212	1.038
396	Abnormal pulmonary valve physiology	84.66	0.6212	1.038
397	Abnormality of hindbrain morphology	84.62	0.6211	1.038
398	Bilateral sensorineural hearing impairment	84.58	0.6206	1.035
399	Abnormality of the pinna	84.54	0.6205	1.034
400	Upslanted palpebral fissure	84.5	0.6202	1.033
401	Variable expressivity	84.47	0.6202	1.033
402	Thrombocytosis	84.43	0.6197	1.03
403	Lack of skin elasticity	84.39	0.6196	1.03
404	Thick lower lip vermilion	84.35	0.6195	1.029
405	Abnormal blood inorganic cation concentration	84.31	0.6195	1.029
406	Thickened nuchal skin fold	84.27	0.6194	1.029
407	Abnormal metatarsal morphology	84.23	0.619	1.026
408	Diffuse cerebral atrophy	84.19	0.6184	1.023
409	Abnormality of the musculature	84.16	0.6184	1.023
410	Abnormal scalp morphology	84.12	0.6183	1.023
411	Abnormality of hair texture	84.08	0.6181	1.022
412	Focal motor seizure	84.04	0.6177	1.019
413	Abnormal stomach morphology	84	0.6176	1.019
414	Abnormality of the periorbital region	83.96	0.6175	1.019
415	Muscle weakness	83.92	0.6175	1.019
416	Tetraparesis	83.88	0.6175	1.018
417	Behavioral abnormality	83.84	0.6175	1.018
418	Abnormal mitral valve morphology	83.81	0.6174	1.018
419	Microretrognathia	83.77	0.6169	1.015
420	Muscular hypotonia	83.73	0.6168	1.015
421	Narrow face	83.69	0.6168	1.014
422	Abnormal oral mucosa morphology	83.65	0.6166	1.014
423	Joint hypermobility	83.61	0.6163	1.012
424	Cerebellar malformation	83.57	0.6163	1.012
425	Broad long bones	83.53	0.6163	1.012
426	Small nail	83.5	0.6158	1.009
427	Abnormality of the digestive system	83.46	0.6157	1.009
428	Arrhythmia	83.42	0.6155	1.008
429	Deep philtrum	83.38	0.6153	1.007
430	Abnormality of the seventh cranial nerve	83.34	0.6153	1.007
431	Eczema	83.3	0.6149	1.004
432	Tall stature	83.26	0.6148	1.004
433	Sleep apnea	83.22	0.6143	1.001
434	Brachydactyly	83.18	0.6142	1.001
435	Gait ataxia	83.15	0.6136	0.9975
436	Abnormality of digestive system physiology	83.11	0.6126	0.9923
437	Posteriorly rotated ears	83.07	0.6122	0.9904
438	Short finger	83.03	0.6122	0.9903
439	Pulmonary arterial hypertension	82.99	0.6122	0.9902
440	Short digit	82.95	0.612	0.9889
441	Hyperlordosis	82.91	0.6119	0.9888
442	Distal amyotrophy	82.87	0.6119	0.9886
443	Dystonia	82.83	0.6116	0.9871
444	Autistic behavior	82.8	0.6115	0.9865
445	Ventricular septal defect	82.76	0.6115	0.9864
446	Abnormality of calvarial morphology	82.72	0.6112	0.9849
447	Oligodactyly	82.68	0.611	0.984
448	Periauricular skin pits	82.64	0.6104	0.9807
449	Glomerulonephritis	82.6	0.6103	0.9802
450	Hypermetropia	82.56	0.6098	0.9774
451	Abnormality of the zygomatic bone	82.52	0.6098	0.9773
452	Abnormality of the gastrointestinal tract	82.49	0.6098	0.9773
453	Abnormality of periauricular region	82.45	0.6095	0.9759
454	Regional abnormality of skin	82.41	0.6095	0.9757
455	Abnormality of upper lip	82.37	0.6094	0.9751
456	Brain imaging abnormality	82.33	0.6086	0.9711
457	Abnormal cardiac ventricle morphology	82.29	0.6084	0.9698
458	Prolonged prothrombin time	82.25	0.6078	0.9669
459	Deviation of the hand or of fingers of the hand	82.21	0.6078	0.9665
460	Abnormal facial expression	82.17	0.6077	0.9664
461	Global developmental delay	82.14	0.6076	0.9659
462	Abnormality of dental eruption	82.1	0.6073	0.9642
463	Abnormality of the eye	82.06	0.6073	0.9641
464	Areflexia	82.02	0.6065	0.9599
465	Narrow mouth	81.98	0.6064	0.9593
466	Abnormal enchondral ossification	81.94	0.6058	0.9562
467	Cutaneous syndactyly	81.9	0.6056	0.9551
468	Optic atrophy	81.86	0.6054	0.9538
469	Hypoplastic left heart	81.83	0.6052	0.953
470	Abnormal peripheral myelination	81.79	0.6044	0.9488
471	Hypoplasia of dental enamel	81.75	0.604	0.9467
472	Abnormality of the nervous system	81.71	0.6036	0.9443
473	Abnormal lung morphology	81.67	0.6029	0.9407
474	Wide mouth	81.63	0.6028	0.9402
475	Sparse and thin eyebrow	81.59	0.6023	0.9374
476	Abnormality of the voice	81.55	0.6022	0.937
477	Abnormal renal corpuscle morphology	81.51	0.602	0.9359
478	Abnormal prothrombin time	81.48	0.602	0.9357
479	Abnormal albumin level	81.44	0.6017	0.9342
480	Abnormal ocular adnexa morphology	81.4	0.6017	0.9341
481	Short chin	81.36	0.6015	0.9332
482	Death in infancy	81.32	0.6013	0.9319
483	Gastrointestinal hemorrhage	81.28	0.6011	0.9312
484	Abnormality of the ocular adnexa	81.24	0.6011	0.9307
485	Proximal muscle weakness in lower limbs	81.2	0.6008	0.9294
486	Intracranial hemorrhage	81.17	0.6005	0.9278
487	Abnormality of peripheral nerves	81.13	0.6003	0.9269
488	Facial edema	81.09	0.5999	0.9246
489	Decreased head circumference	81.05	0.5998	0.9243
490	Abnormality of the sternum	81.01	0.5995	0.9227
491	Knee flexion contracture	80.97	0.5995	0.9223
492	Upper motor neuron dysfunction	80.93	0.5993	0.9212
493	Insomnia	80.89	0.5993	0.9212
494	Hypoplastic heart	80.85	0.5989	0.9193
495	Abnormality of the palm	80.82	0.5987	0.9183
496	Gaze-evoked nystagmus	80.78	0.5985	0.9174
497	Abnormality of the 1st metacarpal	80.74	0.5982	0.9153
498	Aplasia Hypoplasia involving the pelvis	80.7	0.5981	0.915
499	Neurodevelopmental delay	80.66	0.5978	0.9134
500	Short phalanx of finger	80.62	0.5976	0.9124
501	Abnormality of the nail	80.58	0.5975	0.912
502	Abnormal atrial septum morphology	80.54	0.5975	0.9116
503	Abnormality of globe location	80.5	0.5974	0.9115
504	Melanocytic nevus	80.47	0.5971	0.9097
505	Prolonged QT interval	80.43	0.5971	0.9095
506	Cerebellar atrophy	80.39	0.597	0.9091
507	Restlessness	80.35	0.5968	0.9079
508	Aplasia Hypoplasia of the external ear	80.31	0.5967	0.9077
509	Facial hypertrichosis	80.27	0.5964	0.9061
510	Tremor by anatomical site	80.23	0.596	0.904
511	Abnormal skeletal muscle morphology	80.19	0.5953	0.9003
512	Mitral regurgitation	80.16	0.5953	0.9002
513	Morphological central nervous system abnormality	80.12	0.5952	0.8997
514	Delayed myelination	80.08	0.5948	0.8972
515	Abnormality of the orbital region	80.04	0.5946	0.8962
516	Abnormal nervous system electrophysiology	80	0.5942	0.894
517	Functional abnormality of the bladder	79.96	0.5939	0.8928
518	Trigonocephaly	79.92	0.5938	0.8923
519	Tremor	79.88	0.5937	0.8917
520	Abnormality of connective tissue	79.84	0.5936	0.8912
521	Abnormality of muscle size	79.81	0.5933	0.8895
522	Aplasia hypoplasia involving bones of the upper limbs	79.77	0.5929	0.8875
523	Periorbital fullness	79.73	0.5929	0.8874
524	Abnormal foot morphology	79.69	0.5928	0.8869
525	Abnormal size of the palpebral fissures	79.65	0.5928	0.8866
526	Premature birth	79.61	0.5926	0.8859
527	Generalized-onset seizure	79.57	0.5921	0.8828
528	Intestinal malrotation	79.53	0.5919	0.882
529	Diplopia	79.5	0.5919	0.8817
530	Abnormal tendon morphology	79.46	0.5916	0.8806
531	High hypermetropia	79.42	0.5916	0.8805
532	Wormian bones	79.38	0.5914	0.8791
533	Abnormality of the hairline	79.34	0.5913	0.8787
534	Wide nose	79.3	0.5912	0.8783
535	Abnormality of the mandible	79.26	0.5911	0.8775
536	Abnormality of the ankles	79.22	0.5908	0.8763
537	Hypertelorism	79.18	0.5908	0.8761
538	Rapidly progressive	79.15	0.5907	0.8757
539	Abnormal heart valve physiology	79.11	0.5907	0.8756
540	Skeletal muscle atrophy	79.07	0.5907	0.8756
541	Short foot	79.03	0.5905	0.8746
542	Abnormality of fluid regulation	78.99	0.5903	0.8736
543	Short neck	78.95	0.5903	0.8734
544	Abnormal platelet volume	78.91	0.5902	0.8727
545	Prominent nasal bridge	78.87	0.5901	0.8722
546	Sudden cardiac death	78.83	0.5898	0.8708
547	Abnormal nervous system morphology	78.8	0.5897	0.8704
548	Abnormality of eye movement	78.76	0.5896	0.8699
549	Acne	78.72	0.5896	0.8698
550	Abnormality of renal glomerulus morphology	78.68	0.5895	0.8694
551	Apathy	78.64	0.5895	0.8691
552	Sleep disturbance	78.6	0.5894	0.8684
553	Neonatal hypotonia	78.56	0.5893	0.868
554	Tricuspid regurgitation	78.52	0.5889	0.8658
555	Abnormal cerebellum morphology	78.49	0.5886	0.8642
556	Abnormality of the scapula	78.45	0.5885	0.864
557	Abnormality of the pubic bone	78.41	0.5881	0.8617
558	Abnormal peripheral nervous system morphology	78.37	0.5881	0.8614
559	Abnormality of the cervical spine	78.33	0.588	0.8609
560	Ventriculomegaly	78.29	0.5877	0.8594
561	Ectrodactyly	78.25	0.5875	0.8584
562	Abnormal tricuspid valve morphology	78.21	0.5874	0.8579
563	Abnormality of the septum pellucidum	78.17	0.5869	0.8552
564	Frontal bossing	78.14	0.5867	0.854
565	Abnormality of head or neck	78.1	0.5864	0.8527
566	Abnormality of forebrain morphology	78.06	0.5864	0.8525
567	Abnormal vascular physiology	78.02	0.5864	0.8525
568	Apraxia	77.98	0.5862	0.8516
569	Accelerated skeletal maturation	77.94	0.586	0.8504
570	Abnormality of the dentition	77.9	0.5857	0.8487
571	Bloody diarrhea	77.86	0.5853	0.8469
572	Abnormal corpus callosum morphology	77.83	0.5852	0.8464
573	Aplasia Hypoplasia affecting the eye	77.79	0.5845	0.8425
574	Abnormal morphology of the great vessels	77.75	0.5843	0.8414
575	Broad finger	77.71	0.5842	0.8406
576	Abnormal skull morphology	77.67	0.5836	0.8375
577	Mania	77.63	0.5836	0.8374
578	Cerebral palsy	77.59	0.5834	0.8364
579	Abnormal nephron morphology	77.55	0.5833	0.8362
580	Distal muscle weakness	77.51	0.5831	0.8349
581	Generalized hypopigmentation of hair	77.48	0.583	0.8346
582	Recurrent respiratory infections	77.44	0.583	0.8346
583	Abnormality of vision	77.4	0.5829	0.8337
584	Abnormal cardiac atrium morphology	77.36	0.5828	0.8336
585	Metaphyseal irregularity	77.32	0.5828	0.8334
586	Edema	77.28	0.5826	0.8323
587	Seizure	77.24	0.5824	0.8315
588	Hypophosphatemia	77.2	0.5822	0.83
589	Aplasia Hypoplasia involving the vertebral column	77.17	0.5821	0.8294
590	Large fontanelles	77.13	0.5819	0.8286
591	Congestive heart failure	77.09	0.5818	0.8281
592	Proptosis	77.05	0.5813	0.8253
593	Abnormality of limbs	77.01	0.5812	0.825
594	Abnormal palate morphology	76.97	0.5809	0.8232
595	Atrial septal defect	76.93	0.5806	0.8219
596	Depressivity	76.89	0.5806	0.8216
597	Aplasia Hypoplasia involving bones of the skull	76.85	0.5804	0.8207
598	Abnormal location of ears	76.82	0.5798	0.8175
599	Limb joint contracture	76.78	0.5796	0.8162
600	Aplasia hypoplasia involving bones of the lower limbs	76.74	0.5795	0.816
601	Nephrocalcinosis	76.7	0.5795	0.8156
602	Poor speech	76.66	0.5793	0.8148
603	Abnormal lip morphology	76.62	0.5792	0.8144
604	Optic disc hypoplasia	76.58	0.5792	0.814
605	Abnormal patella morphology	76.54	0.5788	0.812
606	Sensory neuropathy	76.5	0.5783	0.8096
607	Blepharitis	76.47	0.5783	0.8092
608	Functional abnormality of the inner ear	76.43	0.5782	0.8091
609	Narrow palate	76.39	0.578	0.8079
610	Abnormal morphology of the radius	76.35	0.578	0.8078
611	Short metatarsal	76.31	0.5774	0.8049
612	Deviation of the 5th finger	76.27	0.5773	0.8039
613	Wide nasal bridge	76.23	0.5772	0.8035
614	Abnormal nerve conduction velocity	76.19	0.5768	0.8016
615	Preauricular pit	76.16	0.5762	0.7981
616	Microtia	76.12	0.5754	0.7942
617	Aplasia Hypoplasia of the nails	76.08	0.5746	0.7898
618	Slow saccadic eye movements	76.04	0.5744	0.7884
619	Internal hemorrhage	76	0.5739	0.7858
620	Abnormal vascular morphology	75.96	0.5737	0.7851
621	Mandibular prognathia	75.92	0.5737	0.785
622	Early onset of sexual maturation	75.88	0.5736	0.7844
623	Dental crowding	75.84	0.5734	0.7831
624	Abnormality of the bladder	75.81	0.573	0.7811
625	Abnormal aortic arch morphology	75.77	0.5729	0.7804
626	Abnormality of the curvature of the vertebral column	75.73	0.5727	0.7795
627	Abnormal axial skeleton morphology	75.69	0.5725	0.7786
628	Aplasia Hypoplasia involving the central nervous system	75.65	0.5725	0.7783
629	Abnormality of higher mental function	75.61	0.5723	0.7772
630	Mild hearing impairment	75.57	0.5721	0.7763
631	Abnormality of skeletal morphology	75.53	0.5718	0.7745
632	Everted lower lip vermilion	75.5	0.571	0.7704
633	Abnormal cardiac septum morphology	75.46	0.571	0.7703
634	External ophthalmoplegia	75.42	0.5709	0.77
635	Cerebellar cyst	75.38	0.5704	0.7674
636	Abnormal anterior eye segment morphology	75.34	0.5704	0.7673
637	Micromelia	75.3	0.5703	0.7667
638	Congenital malformation of the left heart	75.26	0.5701	0.7657
639	Anal stenosis	75.22	0.57	0.7652
640	Intellectual disability	75.18	0.57	0.7649
641	Abnormal renal pelvis morphology	75.15	0.5699	0.7648
642	Immunodeficiency	75.11	0.5697	0.7635
643	Abnormality of the cerebral ventricles	75.07	0.5696	0.7628
644	Craniofacial dystonia	75.03	0.5688	0.759
645	Arrhinencephaly	74.99	0.5682	0.7556
646	Misalignment of teeth	74.95	0.5681	0.7548
647	Neurodevelopmental abnormality	74.91	0.568	0.7542
648	Atrioventricular canal defect	74.87	0.5678	0.7532
649	Generalized muscle weakness	74.83	0.5677	0.7527
650	Sensorineural hearing impairment	74.8	0.5675	0.7516
651	Red eye	74.76	0.5673	0.7508
652	Round face	74.72	0.5672	0.75
653	Abnormality of digestive system morphology	74.68	0.5672	0.7499
654	Exercise-induced myalgia	74.64	0.5671	0.7497
655	Abnormal thrombocyte morphology	74.6	0.567	0.7491
656	Abnormality of the head	74.56	0.567	0.7491
657	Bulbous nose	74.52	0.5669	0.7488
658	Abnormality of the hepatic vasculature	74.49	0.5669	0.7485
659	Nasal speech	74.45	0.5668	0.748
660	Prominent metopic ridge	74.41	0.5667	0.7477
661	Abnormality of malar bones	74.37	0.5666	0.7472
662	Abnormality of skeletal physiology	74.33	0.5666	0.747
663	EEG with generalized epileptiform discharges	74.29	0.5665	0.7466
664	Precocious puberty	74.25	0.5662	0.7451
665	Sporadic	74.21	0.566	0.7438
666	Abnormality of facial skeleton	74.17	0.5658	0.7428
667	Heterogeneous	74.14	0.5657	0.7423
668	Delayed eruption of teeth	74.1	0.5657	0.742
669	Hypochromic anemia	74.06	0.5654	0.7406
670	Abnormal conjunctiva morphology	74.02	0.5648	0.7372
671	Thoracic hypoplasia	73.98	0.5646	0.7365
672	Mitral valve prolapse	73.94	0.5646	0.7362
673	Abnormal cranial nerve morphology	73.9	0.5645	0.7357
674	Malar flattening	73.86	0.5645	0.7356
675	Congenital onset	73.83	0.5643	0.7345
676	Abnormality of toe	73.79	0.5639	0.7326
677	Abnormality of the skeletal system	73.75	0.5638	0.7319
678	Advanced eruption of teeth	73.71	0.5637	0.7315
679	Telecanthus	73.67	0.5633	0.7292
680	Cutis laxa	73.63	0.5632	0.7289
681	Specific learning disability	73.59	0.5631	0.7284
682	Flexion contracture	73.55	0.5624	0.7246
683	Hyperreflexia	73.51	0.5623	0.724
684	Aplasia hypoplasia involving forearm bones	73.48	0.5622	0.7234
685	Poor suck	73.44	0.5621	0.723
686	Finger clinodactyly	73.4	0.5618	0.7212
687	Short ribs	73.36	0.5617	0.7208
688	Joint stiffness	73.32	0.5615	0.7197
689	Abnormality of cranial sutures	73.28	0.5612	0.7182
690	Vomiting	73.24	0.5608	0.7163
691	Aplasia hypoplasia involving the skeleton	73.2	0.5608	0.7162
692	Small hand	73.17	0.5606	0.7152
693	Disproportionate tall stature	73.13	0.5605	0.7146
694	Hernia	73.09	0.5605	0.7143
695	Abnormal eye morphology	73.05	0.5602	0.7127
696	Abnormal jaw morphology	73.01	0.5601	0.7126
697	Abnormality of the upper limb	72.97	0.5595	0.7092
698	Failure to thrive	72.93	0.5594	0.7086
699	Abnormal renal cortex morphology	72.89	0.5594	0.7084
700	Short middle phalanx of finger	72.85	0.5593	0.7079
701	Esophagitis	72.82	0.5591	0.7071
702	Abnormality of body weight	72.78	0.5584	0.7034
703	Strabismus	72.74	0.5582	0.7022
704	Hypoplasia of the corpus callosum	72.7	0.558	0.7014
705	Patent ductus arteriosus	72.66	0.5574	0.6979
706	Abnormality of the external nose	72.62	0.5573	0.6973
707	Abnormality of the metopic suture	72.58	0.557	0.6956
708	Abnormal middle phalanx morphology of the hand	72.54	0.5568	0.695
709	Cognitive impairment	72.5	0.5566	0.6938
710	Abnormal digit morphology	72.47	0.5565	0.6929
711	Abnormal eosinophil morphology	72.43	0.5559	0.6898
712	Cutis marmorata	72.39	0.5556	0.6882
713	Contractures of the joints of the upper limbs	72.35	0.5555	0.6878
714	Abnormality of the anterior fontanelle	72.31	0.5554	0.6873
715	Abnormal tongue physiology	72.27	0.5553	0.6868
716	Abnormal oral cavity morphology	72.23	0.5553	0.6865
717	Abnormality of the knee	72.19	0.5551	0.6858
718	Abnormal ventriculoarterial connection	72.16	0.555	0.685
719	Abnormal shape of the frontal region	72.12	0.5548	0.6839
720	Slender long bone	72.08	0.5547	0.6835
721	Aplasia Hypoplasia of the eyelid	72.04	0.5547	0.6834
722	Abnormality of the hip joint	72	0.5546	0.6829
723	Abnormality of the inner ear	71.96	0.5545	0.6825
724	Spinal rigidity	71.92	0.554	0.68
725	Absent radius	71.88	0.554	0.6798
726	Aplasia Hypoplasia of the optic nerve	71.84	0.5538	0.6787
727	Abnormality of the abdominal wall	71.81	0.5538	0.6786
728	Abnormality of peripheral nerve conduction	71.77	0.5529	0.6737
729	Lower limb spasticity	71.73	0.5528	0.6734
730	Conjunctivitis	71.69	0.5528	0.6732
731	Abnormally lax or hyperextensible skin	71.65	0.5528	0.6731
732	Ataxia	71.61	0.5527	0.6727
733	Abnormal morphology of the abdominal musculature	71.57	0.5526	0.6726
734	Aplasia Hypoplasia of the cerebellar vermis	71.53	0.5526	0.6723
735	Intracranial cystic lesion	71.5	0.5524	0.6712
736	Aplasia Hypoplasia of the radius	71.46	0.5523	0.6705
737	Dysmetria	71.42	0.5522	0.6703
738	Abnormality of pulmonary circulation	71.38	0.5521	0.6695
739	Abnormality of the thoracic spine	71.34	0.552	0.6692
740	Abnormal respiratory system morphology	71.3	0.552	0.6692
741	Abnormalities of placenta or umbilical cord	71.26	0.552	0.669
742	Abnormal venous morphology	71.22	0.5518	0.668
743	Abnormal elasticity of skin	71.18	0.5517	0.6677
744	Abnormality of limb bone	71.15	0.5516	0.6672
745	Hypoplastic scapulae	71.11	0.5513	0.6656
746	Microcephaly	71.07	0.5513	0.6654
747	Abnormal female reproductive system physiology	71.03	0.5512	0.6651
748	Abnormality of the talus	70.99	0.5509	0.6633
749	Abnormal skin morphology of the palm	70.95	0.5507	0.6621
750	Severe short stature	70.91	0.5502	0.6593
751	Skin ulcer	70.87	0.55	0.6584
752	Hypoalbuminemia	70.83	0.5499	0.6581
753	Broad phalanx	70.8	0.5499	0.658
754	Sparse eyebrow	70.76	0.5499	0.658
755	Abnormal joint morphology	70.72	0.5499	0.6579
756	Abnormality of the thorax	70.68	0.5499	0.6577
757	Deviation of the thumb	70.64	0.5494	0.6555
758	Abnormal corpus striatum morphology	70.6	0.5491	0.6539
759	Abnormality of finger	70.56	0.5487	0.6516
760	Scoliosis	70.52	0.5486	0.651
761	Aortic aneurysm	70.49	0.5483	0.6493
762	Joint contracture of the hand	70.45	0.5482	0.649
763	Depressed nasal bridge	70.41	0.5481	0.6483
764	Abnormality of the synovia	70.37	0.5479	0.6475
765	Abnormality of dental enamel	70.33	0.5474	0.6444
766	Deviation of the hallux	70.29	0.5472	0.6435
767	Broad forehead	70.25	0.5471	0.6427
768	Abnormality of upper limb epiphysis morphology	70.21	0.5469	0.642
769	Epistaxis	70.17	0.5466	0.6405
770	Abnormal palmar dermatoglyphics	70.14	0.5466	0.6401
771	Cryptorchidism	70.1	0.5465	0.6396
772	Abnormality of salivation	70.06	0.5464	0.6393
773	Motor seizure	70.02	0.5464	0.639
774	Bradycardia	69.98	0.5454	0.6342
775	Prominent occiput	69.94	0.5453	0.6336
776	Abnormal aortic valve physiology	69.9	0.5453	0.6333
777	Abnormality of the mouth	69.86	0.5452	0.633
778	Single transverse palmar crease	69.83	0.5451	0.6326
779	Hydronephrosis	69.79	0.5449	0.6315
780	Abnormality of dental structure	69.75	0.5449	0.6314
781	Mental deterioration	69.71	0.5448	0.6307
782	Abnormality of the scalp hair	69.67	0.5448	0.6306
783	Abnormality of the frontal hairline	69.63	0.5448	0.6305
784	Impaired vibration sensation in the lower limbs	69.59	0.5444	0.6288
785	Abnormal oral morphology	69.55	0.5441	0.6272
786	Abnormality of the radius	69.51	0.5441	0.6271
787	Flexion contracture of digit	69.48	0.544	0.6266
788	Aplasia Hypoplasia of the thumb	69.44	0.5439	0.626
789	Renal dysplasia	69.4	0.5439	0.6257
790	Axial muscle weakness	69.36	0.5435	0.6239
791	Micrognathia	69.32	0.5435	0.6235
792	Short long bone	69.28	0.5429	0.6208
793	Abnormality of lower limb joint	69.24	0.5422	0.617
794	Kyphoscoliosis	69.2	0.542	0.616
795	Dysarthria	69.17	0.542	0.6156
796	Aplasia hypoplasia affecting bones of the axial skeleton	69.13	0.5416	0.6137
797	Exodeviation	69.09	0.5415	0.6133
798	Abnormal systemic blood pressure	69.05	0.5415	0.6129
799	Constitutional symptom	69.01	0.5412	0.6114
800	Abnormal vagina morphology	68.97	0.5405	0.608
801	Impaired social interactions	68.93	0.5405	0.6078
802	Abnormality of the rib cage	68.89	0.5405	0.6076
803	Camptodactyly	68.85	0.5405	0.6075
804	Abnormality of the lens	68.82	0.5403	0.6067
805	Agenesis of corpus callosum	68.78	0.5401	0.6056
806	Cardiac arrest	68.74	0.5401	0.6055
807	Redundant skin	68.7	0.5397	0.6035
808	Abnormality of the palmar creases	68.66	0.5395	0.6025
809	Abnormality of the hip bone	68.62	0.5394	0.6018
810	Pendular nystagmus	68.58	0.5394	0.6017
811	Abnormality of the autonomic nervous system	68.54	0.5387	0.5983
812	Hernia of the abdominal wall	68.5	0.5385	0.5972
813	Ulnar deviation of finger	68.47	0.5385	0.597
814	Low-set ears	68.43	0.5384	0.5967
815	Thin ribs	68.39	0.5383	0.5961
816	Aplasia Hypoplasia of the cerebrum	68.35	0.5382	0.5957
817	Toe syndactyly	68.31	0.5382	0.5955
818	Otitis media	68.27	0.5381	0.5952
819	Abnormality of the hand	68.23	0.538	0.5943
820	Bulbar signs	68.19	0.5379	0.5938
821	Abnormal cardiovascular system physiology	68.16	0.5378	0.5936
822	Spastic diplegia	68.12	0.5378	0.5932
823	Prominent supraorbital ridges	68.08	0.5377	0.593
824	Eclabion	68.04	0.5375	0.5919
825	Abnormal biliary tract morphology	68	0.5375	0.5918
826	Abnormality of the nose	67.96	0.5374	0.5914
827	Venous insufficiency	67.92	0.5372	0.5901
828	Subcutaneous hemorrhage	67.88	0.5366	0.5868
829	Short palpebral fissure	67.84	0.5365	0.5865
830	Abnormality of brain morphology	67.81	0.5361	0.5843
831	Limb muscle weakness	67.77	0.5358	0.5828
832	Taurodontia	67.73	0.5354	0.5806
833	Aplasia Hypoplasia of the mandible	67.69	0.535	0.5783
834	Morphological abnormality of the gastrointestinal tract	67.65	0.5348	0.5775
835	Abnormality of the nares	67.61	0.5348	0.5772
836	Abnormality of upper limb joint	67.57	0.5346	0.5764
837	Abnormal abdomen morphology	67.53	0.5345	0.5758
838	Abnormality of globe size	67.5	0.5342	0.5744
839	Abnormal platelet count	67.46	0.5341	0.5735
840	Abnormality of the calf	67.42	0.534	0.5733
841	Abnormality of pelvic girdle bone morphology	67.38	0.5338	0.5722
842	Underdeveloped supraorbital ridges	67.34	0.5334	0.57
843	Abnormality of limb bone morphology	67.3	0.5333	0.5696
844	Aplasia Hypoplasia of the ear	67.26	0.5333	0.5692
845	Delayed skeletal maturation	67.22	0.533	0.5678
846	Decreased number of peripheral myelinated nerve fibers	67.18	0.5327	0.5663
847	Abnormal finger phalanx morphology	67.15	0.5326	0.5657
848	Absent septum pellucidum	67.11	0.5326	0.5656
849	Mild neurosensory hearing impairment	67.07	0.5325	0.5653
850	Abnormality of the fontanelles or cranial sutures	67.03	0.5321	0.563
851	Short nose	66.99	0.5321	0.5628
852	Abnormal blood monovalent inorganic cation concentration	66.95	0.5318	0.5612
853	Abnormality of the respiratory system	66.91	0.5316	0.5606
854	Abnormal larynx morphology	66.87	0.5314	0.5592
855	Varicose veins	66.83	0.5309	0.5567
856	Clinical course	66.8	0.5309	0.5566
857	Progressive hearing impairment	66.76	0.5309	0.5564
858	Bilateral tonic-clonic seizure	66.72	0.5308	0.5562
859	Preauricular skin tag	66.68	0.5307	0.5555
860	Nausea and vomiting	66.64	0.5306	0.5549
861	Anorexia	66.6	0.5304	0.554
862	Abnormal appendicular skeleton morphology	66.56	0.5303	0.5535
863	Highly arched eyebrow	66.52	0.5298	0.5508
864	Abnormal forearm bone morphology	66.49	0.5296	0.5496
865	Abnormal intestine morphology	66.45	0.5293	0.5483
866	Retinal degeneration	66.41	0.5293	0.5479
867	Muscular hypotonia of the trunk	66.37	0.5291	0.5467
868	Congenital malformation of the great arteries	66.33	0.529	0.5463
869	Morphological abnormality of the inner ear	66.29	0.5289	0.546
870	Posterior embryotoxon	66.25	0.5288	0.5455
871	Spastic gait	66.21	0.5287	0.5451
872	Abnormality of female external genitalia	66.17	0.5286	0.5441
873	Epiphyseal stippling	66.14	0.5286	0.5441
874	Abnormality of the vertebral column	66.1	0.5284	0.5433
875	Abnormality of immune system physiology	66.06	0.5283	0.5429
876	Craniosynostosis	66.02	0.5278	0.54
877	Facial asymmetry	65.98	0.5275	0.5384
878	Hoarse voice	65.94	0.5275	0.5382
879	Anteverted nares	65.9	0.5269	0.5354
880	Juvenile onset	65.86	0.5267	0.534
881	Aplasia Hypoplasia of the skin	65.83	0.5266	0.5339
882	Abnormality of the face	65.79	0.5266	0.5337
883	Aplasia Hypoplasia of metatarsal bones	65.75	0.5266	0.5335
884	Abnormality of the breast	65.71	0.5263	0.532
885	Clonic seizure	65.67	0.526	0.5306
886	Hyperventilation	65.63	0.5259	0.5299
887	Abnormality of the basal ganglia	65.59	0.5258	0.5295
888	Blue sclerae	65.55	0.5258	0.5294
889	Abnormality of the elbow	65.51	0.5257	0.5291
890	Abnormality of the peripheral nervous system	65.48	0.5256	0.5281
891	Abnormal morphology of the musculature of the neck	65.44	0.5254	0.5274
892	Cavernous hemangioma	65.4	0.5251	0.5258
893	Cone-shaped epiphyses of the phalanges of the hand	65.36	0.5251	0.5257
894	Postural instability	65.32	0.525	0.525
895	Sacrococcygeal pilonidal abnormality	65.28	0.5248	0.5241
896	Abnormal cochlea morphology	65.24	0.5246	0.5231
897	Nevus	65.2	0.5246	0.5231
898	Biliary tract abnormality	65.17	0.5245	0.5224
899	Interphalangeal joint contracture of finger	65.13	0.5242	0.5211
900	Abnormality of the calvaria	65.09	0.5241	0.5203
901	Osteopenia	65.05	0.5239	0.5192
902	Abnormality of the thyroid gland	65.01	0.5239	0.519
903	Large for gestational age	64.97	0.5238	0.519
904	Abnormality of the vertebral endplates	64.93	0.5237	0.5179
905	Wide anterior fontanel	64.89	0.5235	0.517
906	Abnormality of the optic disc	64.85	0.523	0.5146
907	Decreased motor nerve conduction velocity	64.82	0.5226	0.5122
908	Coarse facial features	64.78	0.5225	0.512
909	Abnormal reflex	64.74	0.5225	0.512
910	Slender finger	64.7	0.5223	0.5105
911	Pes planus	64.66	0.5222	0.51
912	Micropenis	64.62	0.5216	0.5068
913	Flexion contracture of finger	64.58	0.5212	0.5049
914	Nausea	64.54	0.5205	0.5013
915	Arnold-Chiari malformation	64.5	0.5202	0.4997
916	Vesicoureteral reflux	64.47	0.52	0.4985
917	Ascites	64.43	0.5199	0.4979
918	Cataract	64.39	0.5199	0.4978
919	Abnormality of the radial head	64.35	0.5198	0.4975
920	Skin tags	64.31	0.5186	0.4912
921	Abnormality of the ear	64.27	0.5185	0.4906
922	Sandal gap	64.23	0.5185	0.4906
923	Sparse hair	64.19	0.5179	0.487
924	Central nervous system cyst	64.16	0.5178	0.4866
925	Unusual infection	64.12	0.5177	0.4859
926	Chorea	64.08	0.5176	0.4859
927	Thick eyebrow	64.04	0.5171	0.4828
928	Deeply set eye	64	0.517	0.4823
929	Abnormal connection of the cardiac segments	63.96	0.5161	0.4777
930	Peripheral neuropathy	63.92	0.5153	0.4734
931	Abnormality of blood and blood-forming tissues	63.88	0.5149	0.4713
932	Abnormal pyramidal sign	63.84	0.5149	0.4712
933	Abnormal larynx physiology	63.81	0.5145	0.4692
934	Recurrent infections	63.77	0.5143	0.4681
935	Abnormal testis morphology	63.73	0.5139	0.4662
936	Convex nasal ridge	63.69	0.5139	0.4656
937	Abnormal oral physiology	63.65	0.5135	0.4637
938	Abnormality of adrenal physiology	63.61	0.5134	0.4633
939	Abnormal atrioventricular valve physiology	63.57	0.5133	0.4628
940	Proteinuria	63.53	0.5124	0.4581
941	Arterial stenosis	63.5	0.512	0.4557
942	Large basal ganglia	63.46	0.512	0.4557
943	Abnormality of fibula morphology	63.42	0.5119	0.4554
944	Kyphosis	63.38	0.5116	0.4538
945	Aplasia Hypoplasia of toe	63.34	0.5114	0.4524
946	Gait imbalance	63.3	0.5113	0.4518
947	Infantile onset	63.26	0.5112	0.4513
948	Abnormality of the nasal bridge	63.22	0.5111	0.451
949	Abnormality of binocular vision	63.18	0.5107	0.4486
950	Generalized hirsutism	63.15	0.5101	0.4457
951	Limited hip movement	63.11	0.5101	0.4456
952	Abnormal lower limb bone morphology	63.07	0.5099	0.4447
953	Mortality Aging	63.03	0.5097	0.4435
954	Synostosis involving bones of the upper limbs	62.99	0.5094	0.4421
955	Abnormality of forearm bone	62.95	0.5094	0.4419
956	Short stature	62.91	0.5093	0.4415
957	Carious teeth	62.87	0.5092	0.441
958	Abnormality of odontoid tissue	62.83	0.5092	0.441
959	Diffuse white matter abnormalities	62.8	0.5089	0.4391
960	Low anterior hairline	62.76	0.5088	0.4388
961	Abnormality of the hallux	62.72	0.5083	0.4363
962	Weakness due to upper motor neuron dysfunction	62.68	0.5082	0.4357
963	Progressive	62.64	0.508	0.4343
964	Abnormality of the optic nerve	62.6	0.5077	0.4328
965	Abnormal eating behavior	62.56	0.5072	0.4301
966	Lower extremity joint dislocation	62.52	0.507	0.4293
967	Absent forearm bone	62.49	0.5069	0.4284
968	Respiratory tract infection	62.45	0.5068	0.4283
969	Abnormal ear physiology	62.41	0.5064	0.426
970	Abnormality of the lymphatic system	62.37	0.5063	0.4254
971	Fine hair	62.33	0.5053	0.4198
972	Intestinal atresia	62.29	0.5052	0.4194
973	Hypoplasia of teeth	62.25	0.5047	0.4169
974	Mask-like facies	62.21	0.5044	0.4152
975	Epicanthus	62.17	0.5044	0.4152
976	Sepsis	62.14	0.5041	0.4137
977	Leukopenia	62.1	0.5041	0.4134
978	Stroke	62.06	0.504	0.4133
979	Broad hallux	62.02	0.5037	0.4118
980	Petechiae	61.98	0.5037	0.4115
981	Peripheral axonal neuropathy	61.94	0.5037	0.4113
982	Thrombocytopenia	61.9	0.5035	0.4106
983	Abnormal renal tubule morphology	61.86	0.5035	0.4103
984	Abnormality of visual evoked potentials	61.83	0.5035	0.4102
985	Tented upper lip vermilion	61.79	0.503	0.4079
986	Generalized myoclonic seizure	61.75	0.5029	0.4075
987	Hallucinations	61.71	0.5029	0.4074
988	Eyelid coloboma	61.67	0.5025	0.4052
989	Respiratory distress	61.63	0.5023	0.4042
990	Peripheral axonal degeneration	61.59	0.502	0.4024
991	Abnormality of the maxilla	61.55	0.5019	0.4018
992	Abnormality of the ulna	61.51	0.5017	0.4011
993	Abnormality of the epiphysis of the femoral head	61.48	0.5016	0.4003
994	Aplasia Hypoplasia of the nipples	61.44	0.5016	0.4002
995	Ectopic calcification	61.4	0.5015	0.3996
996	Sensory impairment	61.36	0.501	0.3971
997	Fused cervical vertebrae	61.32	0.5009	0.3967
998	Osteolysis	61.28	0.5008	0.3959
999	Abnormality of the columella	61.24	0.5006	0.3951
1000	EEG abnormality	61.2	0.5001	0.3922
1001	Intrauterine growth retardation	61.17	0.4999	0.391
1002	Retrognathia	61.13	0.4999	0.391
1003	Psychomotor retardation	61.09	0.4998	0.3905
1004	Omphalocele	61.05	0.4994	0.3887
1005	Abnormal saccadic eye movements	61.01	0.4994	0.3885
1006	Delayed cranial suture closure	60.97	0.4993	0.3879
1007	Syndactyly	60.93	0.4992	0.3877
1008	Abnormal systemic arterial morphology	60.89	0.4991	0.3869
1009	Abnormality of body height	60.85	0.4988	0.3852
1010	Conductive hearing impairment	60.82	0.4984	0.3832
1011	Exotropia	60.78	0.4982	0.3821
1012	Visual impairment	60.74	0.4981	0.3815
1013	Abnormality of the parathyroid physiology	60.7	0.4979	0.3804
1014	Abnormality of the femoral neck	60.66	0.4974	0.3779
1015	Paralysis	60.62	0.4973	0.3774
1016	Osteomyelitis	60.58	0.4968	0.3748
1017	Abnormal electrophysiology of sinoatrial node origin	60.54	0.4968	0.3746
1018	Hyperextensible skin	60.5	0.4964	0.3728
1019	Abnormal brain positron emission tomography	60.47	0.4962	0.3717
1020	Cleft upper lip	60.43	0.496	0.3704
1021	Abnormality of the curvature of the cornea	60.39	0.496	0.3703
1022	Limited elbow movement	60.35	0.4958	0.3694
1023	Upper extremity joint dislocation	60.31	0.4958	0.3692
1024	Abnormality of skin morphology	60.27	0.4956	0.3684
1025	Abnormality of the vasculature	60.23	0.4955	0.3678
1026	Skeletal muscle hypertrophy	60.19	0.4954	0.3672
1027	Abnormal breast morphology	60.16	0.4953	0.3667
1028	Abnormality of the immune system	60.12	0.4952	0.3662
1029	Diminished motivation	60.08	0.4951	0.3658
1030	Abnormal umbilicus morphology	60.04	0.4946	0.3632
1031	Generalized hyperpigmentation	60	0.4946	0.3629
1032	Abnormality of the fourth ventricle	59.96	0.4946	0.3627
1033	Long toe	59.92	0.4943	0.3612
1034	Missing ribs	59.88	0.4935	0.3572
1035	Abnormality of the cerebellar vermis	59.84	0.4935	0.357
1036	Skin pit	59.81	0.4933	0.3563
1037	Polyuria	59.77	0.4933	0.3558
1038	Aplasia Hypoplasia affecting the fundus	59.73	0.4926	0.3521
1039	Hearing impairment	59.69	0.4924	0.3511
1040	Abnormality of the choanae	59.65	0.4924	0.351
1041	Camptodactyly of finger	59.61	0.4922	0.3503
1042	Abnormality of the gallbladder	59.57	0.4914	0.3459
1043	Broad thumb	59.53	0.4908	0.3427
1044	Abnormality of temperature regulation	59.5	0.4907	0.3421
1045	Plagiocephaly	59.46	0.4903	0.3401
1046	Abnormal size of the clitoris	59.42	0.4902	0.3393
1047	Abnormality of the epiphyses of the hand	59.38	0.4901	0.3387
1048	Neuroblastic tumor	59.34	0.4899	0.3377
1049	Cachexia	59.3	0.4898	0.3371
1050	EEG with polyspike wave complexes	59.26	0.4897	0.3367
1051	Developmental regression	59.22	0.4893	0.3349
1052	Abnormal 5th finger morphology	59.18	0.4887	0.3314
1053	Enlarged thorax	59.15	0.4885	0.3307
1054	Cupped ear	59.11	0.4883	0.3295
1055	Abdominal wall defect	59.07	0.4883	0.3293
1056	Abnormal myeloid leukocyte morphology	59.03	0.4882	0.3288
1057	Abnormality of the musculature of the upper limbs	58.99	0.4881	0.3283
1058	Microcornea	58.95	0.488	0.328
1059	Hemangioma	58.91	0.4876	0.3255
1060	Epidermal acanthosis	58.87	0.4873	0.3243
1061	Cleft palate	58.83	0.4871	0.3232
1062	Abnormality of the lower urinary tract	58.8	0.4869	0.3218
1063	Broad phalanges of the hand	58.76	0.4865	0.3197
1064	Abnormality of cardiovascular system electrophysiology	58.72	0.4863	0.3185
1065	Aortic root aneurysm	58.68	0.4862	0.3179
1066	Anteriorly placed anus	58.64	0.4861	0.3178
1067	Recurrent urinary tract infections	58.6	0.4857	0.3154
1068	Incomplete penetrance	58.56	0.4849	0.3114
1069	Congenital hip dislocation	58.52	0.4846	0.3098
1070	Abnormality of skeletal maturation	58.49	0.4845	0.3092
1071	Dental malocclusion	58.45	0.4845	0.3091
1072	Dyspnea	58.41	0.4843	0.3082
1073	Aplasia Hypoplasia involving bones of the thorax	58.37	0.4843	0.3082
1074	Abnormal tricuspid valve physiology	58.33	0.4843	0.3081
1075	Abnormality of coagulation	58.29	0.4841	0.307
1076	Mildly elevated creatine kinase	58.25	0.484	0.3064
1077	Limb ataxia	58.21	0.4838	0.3055
1078	Male sexual dysfunction	58.17	0.4838	0.3054
1079	Abnormal aortic morphology	58.14	0.4834	0.303
1080	Hypoplastic labia majora	58.1	0.483	0.3013
1081	Abnormality of the genital system	58.06	0.483	0.3011
1082	External genital hypoplasia	58.02	0.4828	0.2999
1083	Increased body weight	57.98	0.4822	0.2967
1084	Hypogonadotropic hypogonadism	57.94	0.4819	0.295
1085	Rocker bottom foot	57.9	0.4817	0.294
1086	Short toe	57.86	0.4815	0.2932
1087	Displacement of the urethral meatus	57.83	0.4815	0.2932
1088	Abnormal iris pigmentation	57.79	0.4812	0.2912
1089	Generalized-onset motor seizure	57.75	0.4806	0.2885
1090	Intention tremor	57.71	0.4802	0.286
1091	Babinski sign	57.67	0.4796	0.2827
1092	Spastic paraplegia	57.63	0.4794	0.2819
1093	Dilatation	57.59	0.479	0.2799
1094	Torsade de pointes	57.55	0.4789	0.279
1095	Abnormal inflammatory response	57.51	0.4787	0.2784
1096	Global brain atrophy	57.48	0.4787	0.2779
1097	Abnormality of cardiovascular system morphology	57.44	0.4784	0.2766
1098	Moderate sensorineural hearing impairment	57.4	0.4783	0.2757
1099	Aplasia hypoplasia of the humerus	57.36	0.4782	0.2756
1100	Pulmonary hypoplasia	57.32	0.478	0.2743
1101	Vascular neoplasm	57.28	0.4778	0.2731
1102	Abnormality of skin adnexa morphology	57.24	0.4777	0.2728
1103	Primitive neuroectodermal tumor	57.2	0.4777	0.2727
1104	Abnormality of the dental root	57.17	0.4776	0.2725
1105	Abnormal hair quantity	57.13	0.4769	0.2684
1106	Abnormal consumption behavior	57.09	0.4768	0.2682
1107	Abnormal autonomic nervous system physiology	57.05	0.4768	0.2679
1108	Recurrent pneumonia	57.01	0.4761	0.2645
1109	Polyneuropathy	56.97	0.4759	0.2634
1110	Abnormality of the labia	56.93	0.4759	0.2631
1111	Abnormal phalangeal joint morphology of the hand	56.89	0.4757	0.2623
1112	Perseveration	56.85	0.4755	0.2613
1113	Upper limb muscle weakness	56.82	0.4746	0.2565
1114	Multiple joint contractures	56.78	0.4746	0.2564
1115	Abnormal tubulointerstitial morphology	56.74	0.4741	0.2536
1116	Abnormal drinking behavior	56.7	0.4738	0.2519
1117	Nasogastric tube feeding	56.66	0.4735	0.2503
1118	Abnormality of the Achilles tendon	56.62	0.4732	0.2488
1119	Megalocornea	56.58	0.4729	0.2473
1120	Abnormal cardiac test	56.54	0.4729	0.2471
1121	Abnormality of the sense of smell	56.5	0.4728	0.2464
1122	Abnormality iris morphology	56.47	0.4725	0.2451
1123	Upper limb undergrowth	56.43	0.4722	0.2433
1124	Inflammatory abnormality of the eye	56.39	0.4719	0.2418
1125	Vertebral segmentation defect	56.35	0.4718	0.2414
1126	Frequent falls	56.31	0.4717	0.2409
1127	Hallux valgus	56.27	0.4714	0.2393
1128	Waddling gait	56.23	0.4713	0.2389
1129	Torticollis	56.19	0.4709	0.2366
1130	Abnormality of the femoral neck or head region	56.16	0.4709	0.2363
1131	Duodenal atresia	56.12	0.4708	0.236
1132	Abnormal reproductive system morphology	56.08	0.4707	0.2357
1133	Ankle flexion contracture	56.04	0.4706	0.2349
1134	Abnormality of the forearm	56	0.4705	0.2344
1135	Abnormal tongue morphology	55.96	0.4703	0.2332
1136	Functional respiratory abnormality	55.92	0.4702	0.233
1137	Polydipsia	55.88	0.4701	0.232
1138	Fasciculations	55.84	0.47	0.2316
1139	Dislocated radial head	55.81	0.4693	0.2283
1140	Dilatation of the cerebral artery	55.77	0.4693	0.228
1141	Myoclonic seizure	55.73	0.4693	0.2278
1142	Abnormality of the thoracic cavity	55.69	0.4688	0.2254
1143	Disproportionate short stature	55.65	0.4686	0.2241
1144	Macular purpura	55.61	0.4683	0.2229
1145	Long palpebral fissure	55.57	0.468	0.2212
1146	Abnormality of the cerebrospinal fluid	55.53	0.4679	0.2207
1147	Aplasia Hypoplasia of the abdominal wall musculature	55.5	0.4678	0.22
1148	Personality changes	55.46	0.4676	0.2188
1149	Abnormality of the kidney	55.42	0.4675	0.2184
1150	Facial hypotonia	55.38	0.4675	0.2182
1151	Increased inflammatory response	55.34	0.4669	0.215
1152	Aplasia Hypoplasia involving the femoral head and neck	55.3	0.4664	0.2127
1153	Abnormality of extrapyramidal motor function	55.26	0.4664	0.2126
1154	Ulnar deviation of the hand or of fingers of the hand	55.22	0.466	0.2106
1155	Fever	55.18	0.466	0.2104
1156	Abnormality of the diaphragm	55.15	0.4658	0.2095
1157	Echolalia	55.11	0.4658	0.2092
1158	Abnormal superficial reflex	55.07	0.4651	0.2058
1159	Coarctation of aorta	55.03	0.4649	0.2046
1160	Avascular necrosis	54.99	0.4649	0.2045
1161	Acute leukemia	54.95	0.4647	0.2036
1162	Hip contracture	54.91	0.4646	0.2027
1163	Distal sensory impairment	54.87	0.4643	0.2013
1164	Abnormality of the cardiovascular system	54.83	0.4641	0.2001
1165	Thickened helices	54.8	0.4636	0.1974
1166	Purpura	54.76	0.4634	0.1963
1167	Infantile muscular hypotonia	54.72	0.4631	0.1952
1168	Aplasia Hypoplasia of the patella	54.68	0.4627	0.193
1169	Cranial nerve paralysis	54.64	0.4626	0.1922
1170	Pain	54.6	0.4625	0.1919
1171	Cephalocele	54.56	0.4625	0.1919
1172	Platyspondyly	54.52	0.462	0.189
1173	Umbilical hernia	54.49	0.4616	0.1869
1174	Cerebral hypoplasia	54.45	0.4615	0.1865
1175	Irregular menstruation	54.41	0.4615	0.1865
1176	Synostosis of joints	54.37	0.4615	0.1864
1177	Abnormality of the skin	54.33	0.4614	0.186
1178	Hearing abnormality	54.29	0.4612	0.185
1179	Hemorrhage of the eye	54.25	0.4604	0.1807
1180	Abnormal mitral valve physiology	54.21	0.4603	0.1801
1181	Abnormal uvea morphology	54.17	0.4603	0.18
1182	Abnormality of thyroid physiology	54.14	0.4602	0.1796
1183	Abnormality of the nasal dorsum	54.1	0.4602	0.1794
1184	Abnormal blood cation concentration	54.06	0.4602	0.1793
1185	Premature skin wrinkling	54.02	0.4598	0.1775
1186	Apnea	53.98	0.4598	0.1773
1187	Abnormality of lower limb epiphysis morphology	53.94	0.4595	0.1757
1188	Aplasia Hypoplasia of the iris	53.9	0.459	0.173
1189	Abnormality of the clavicle	53.86	0.4589	0.1723
1190	Increased size of the clitoris	53.83	0.4587	0.1717
1191	Abnormal parietal bone morphology	53.79	0.4585	0.1706
1192	Abnormality of T cell physiology	53.75	0.4584	0.17
1193	Abnormal renal morphology	53.71	0.4584	0.1696
1194	Abnormality of epiphysis morphology	53.67	0.4583	0.1691
1195	Abnormality of circulating enzyme level	53.63	0.4582	0.1688
1196	Recurrent bacterial infections	53.59	0.4581	0.1683
1197	Cleft lip	53.55	0.458	0.1676
1198	Excessive salivation	53.51	0.4579	0.167
1199	X-linked inheritance	53.48	0.4578	0.1668
1200	Choanal atresia	53.44	0.4572	0.1632
1201	Abnormality of the ribs	53.4	0.4569	0.162
1202	Localized skin lesion	53.36	0.4566	0.1604
1203	Increased blood pressure	53.32	0.4566	0.1601
1204	Abnormality of the musculature of the hand	53.28	0.4565	0.1596
1205	Hypospadias	53.24	0.4563	0.1587
1206	Somatic mutation	53.2	0.4561	0.1574
1207	Abnormality of the spleen	53.17	0.456	0.157
1208	Abnormal sacrum morphology	53.13	0.456	0.157
1209	Abnormality of refraction	53.09	0.4559	0.1566
1210	Abnormality of the adrenal glands	53.05	0.4555	0.1544
1211	Narrow palpebral fissure	53.01	0.4555	0.1543
1212	Abnormal renal medulla morphology	52.97	0.4553	0.1532
1213	Hypertrichosis	52.93	0.4551	0.1521
1214	Hemivertebrae	52.89	0.4544	0.1487
1215	Dysdiadochokinesis	52.85	0.4543	0.1479
1216	Abnormal ureter physiology	52.82	0.4539	0.1456
1217	Abnormal epiphyseal ossification	52.78	0.4529	0.1405
1218	Abnormal synaptic transmission	52.74	0.4528	0.14
1219	Elbow flexion contracture	52.7	0.4528	0.1397
1220	Weak cry	52.66	0.4524	0.1378
1221	Hypoplasia of the radius	52.62	0.4522	0.1367
1222	Abnormal heart morphology	52.58	0.4521	0.1362
1223	Aplasia Hypoplasia involving the skeletal musculature	52.54	0.452	0.1358
1224	Fatigue	52.5	0.4519	0.1354
1225	Generalized abnormality of skin	52.47	0.4516	0.1335
1226	Abnormal granulocyte morphology	52.43	0.4508	0.1291
1227	Aortic regurgitation	52.39	0.4505	0.1277
1228	Abnormal hair morphology	52.35	0.4503	0.1264
1229	Interstitial pulmonary abnormality	52.31	0.4498	0.1241
1230	Abnormality of long bone morphology	52.27	0.4495	0.1226
1231	Increased circulating antibody level	52.23	0.4495	0.1225
1232	Abnormality of permanent molar morphology	52.19	0.4494	0.1218
1233	Hirsutism	52.16	0.4493	0.1214
1234	Dehydration	52.12	0.4491	0.1202
1235	Abnormal lymphocyte physiology	52.08	0.449	0.1196
1236	Abnormal large intestine morphology	52.04	0.4489	0.119
1237	Recurrent otitis media	52	0.4486	0.1177
1238	Abnormality of the gastric mucosa	51.96	0.4483	0.1159
1239	Limb undergrowth	51.92	0.448	0.1146
1240	Fatigable weakness	51.88	0.448	0.1144
1241	Abnormality of the middle ear	51.84	0.4477	0.113
1242	Moderate hearing impairment	51.81	0.4475	0.1116
1243	Abnormality of the male genitalia	51.77	0.4471	0.1094
1244	Recurrent skin infections	51.73	0.4462	0.1047
1245	Pediatric onset	51.69	0.4461	0.1043
1246	Profound global developmental delay	51.65	0.4459	0.1032
1247	Aplasia Hypoplasia of the ribs	51.61	0.4454	0.1004
1248	EMG: myopathic abnormalities	51.57	0.4453	0.09997
1249	Abnormality of male external genitalia	51.53	0.4453	0.09993
1250	Mild global developmental delay	51.5	0.4444	0.09514
1251	Abnormal oral frenulum morphology	51.46	0.4442	0.09401
1252	Areflexia of lower limbs	51.42	0.4441	0.09377
1253	Abnormality of skeletal muscle fiber size	51.38	0.444	0.09302
1254	Abnormality of the dental pulp	51.34	0.4438	0.09186
1255	Aplasia Hypoplasia of the middle phalanges of the hand	51.3	0.4437	0.0913
1256	Abnormality of the phalanges of the toes	51.26	0.4434	0.08977
1257	Decreased circulating antibody level	51.22	0.4432	0.08903
1258	Gastrointestinal atresia	51.18	0.4431	0.08848
1259	Bruising susceptibility	51.15	0.4429	0.08723
1260	Disproportionate short-limb short stature	51.11	0.4428	0.08668
1261	Hydrocephalus	51.07	0.4426	0.08542
1262	Abnormality of the labia majora	51.03	0.4424	0.08471
1263	Puberty and gonadal disorders	50.99	0.4424	0.08462
1264	Recurrent infection of the gastrointestinal tract	50.95	0.4423	0.08416
1265	Retinal coloboma	50.91	0.4421	0.08272
1266	Abnormal form of the vertebral bodies	50.87	0.442	0.08242
1267	Deviation of toes	50.83	0.442	0.08232
1268	Central hypothyroidism	50.8	0.4408	0.07618
1269	Abnormality of molar morphology	50.76	0.4406	0.07495
1270	Vocal cord paralysis	50.72	0.4406	0.07484
1271	Lower limb hyperreflexia	50.68	0.4405	0.07443
1272	Hypohidrosis or hyperhidrosis	50.64	0.4404	0.07398
1273	Prematurely aged appearance	50.6	0.4403	0.07334
1274	Abnormal circulating follicle-stimulating hormone level	50.56	0.4401	0.07247
1275	Abnormality of the larynx	50.52	0.44	0.07178
1276	Growth delay	50.49	0.4399	0.0713
1277	Prolonged bleeding time	50.45	0.4397	0.0701
1278	Limited elbow extension	50.41	0.4392	0.06733
1279	Diarrhea	50.37	0.4391	0.06687
1280	Cerebral white matter atrophy	50.33	0.4391	0.06684
1281	High pitched voice	50.29	0.439	0.06643
1282	Microdontia	50.25	0.439	0.06632
1283	Autoimmunity	50.21	0.439	0.06615
1284	Abnormality of the urinary system	50.17	0.4385	0.06349
1285	Pneumonia	50.14	0.4383	0.06277
1286	Severe postnatal growth retardation	50.1	0.4381	0.06162
1287	Abnormality of ocular smooth pursuit	50.06	0.4381	0.06148
1288	Abnormality of dental morphology	50.02	0.4378	0.05981
1289	Dysphasia	49.98	0.4377	0.05925
1290	Growth abnormality	49.94	0.4376	0.0591
1291	Down-sloping shoulders	49.9	0.4374	0.0579
1292	Myopia	49.86	0.4373	0.05707
1293	Recurrent lower respiratory tract infections	49.83	0.4372	0.05703
1294	Abnormal esophagus morphology	49.79	0.4367	0.05409
1295	Abnormality of the menstrual cycle	49.75	0.4362	0.0513
1296	Hyperostosis	49.71	0.4356	0.04804
1297	Aortic valve stenosis	49.67	0.4355	0.04783
1298	Aplasia Hypoplasia of the lungs	49.63	0.4353	0.04667
1299	Decreased facial expression	49.59	0.4351	0.04535
1300	Ventricular arrhythmia	49.55	0.4348	0.04393
1301	Abnormality of prothrombin	49.51	0.4346	0.04312
1302	Cirrhosis	49.48	0.4346	0.0429
1303	Abnormal retinal morphology	49.44	0.4338	0.03863
1304	Respiratory insufficiency	49.4	0.4336	0.03736
1305	Microcytic anemia	49.36	0.4333	0.03585
1306	Abnormal urine protein level	49.32	0.4329	0.03381
1307	Abnormal cartilage morphology	49.28	0.4329	0.03378
1308	Joint dislocation	49.24	0.4324	0.03092
1309	Aplasia Hypoplasia of the tibia	49.2	0.4322	0.03038
1310	Forearm undergrowth	49.17	0.4322	0.03037
1311	Abnormal cerebral artery morphology	49.13	0.4317	0.0276
1312	Hepatic fibrosis	49.09	0.4317	0.02731
1313	Abnormal renal insterstitial morphology	49.05	0.4315	0.02646
1314	Abnormal granulocyte count	49.01	0.4312	0.0249
1315	Abnormal thumb morphology	48.97	0.4306	0.02161
1316	Abnormality of the genitourinary system	48.93	0.4299	0.01761
1317	Papule	48.89	0.4297	0.01704
1318	Hypogonadism	48.85	0.4293	0.01487
1319	Abnormality of the skull base	48.82	0.4291	0.01348
1320	Abnormality of molar	48.78	0.4289	0.01251
1321	Abnormal lymphocyte count	48.74	0.4285	0.01039
1322	Blepharophimosis	48.7	0.4285	0.01034
1323	Abnormal immunoglobulin level	48.66	0.4283	0.009531
1324	Clitoral hypertrophy	48.62	0.4273	0.004092
1325	Joint swelling	48.58	0.4272	0.003377
1326	Tachypnea	48.54	0.4271	0.003034
1327	Inappropriate behavior	48.5	0.4271	0.002952
1328	Generalized hypopigmentation	48.47	0.4269	0.001698
1329	Abnormality of the upper urinary tract	48.43	0.4262	-0.0018
1330	Abnormal endocardium morphology	48.39	0.4261	-0.002637
1331	Abnormal localization of kidney	48.35	0.4259	-0.00368
1332	Generalized amyotrophy	48.31	0.4253	-0.006525
1333	Abnormality of the phalanges of the hallux	48.27	0.4249	-0.009016
1334	Rib fusion	48.23	0.4247	-0.009836
1335	Aplasia involving forearm bones	48.19	0.4244	-0.01139
1336	Pulmonary obstruction	48.16	0.4244	-0.0115
1337	Abnormal ureter morphology	48.12	0.4243	-0.01205
1338	Hypoplastic female external genitalia	48.08	0.4237	-0.01545
1339	Hyposmia	48.04	0.4233	-0.01709
1340	Genu valgum	48	0.423	-0.0188
1341	Irritability	47.96	0.4229	-0.01944
1342	Microphthalmia	47.92	0.4225	-0.02162
1343	Abnormality of the urethra	47.88	0.4224	-0.02189
1344	Abnormality of the penis	47.84	0.4222	-0.02323
1345	Ectopic kidney	47.81	0.4218	-0.02543
1346	Opisthotonus	47.77	0.4212	-0.02832
1347	Abnormal circulating creatine kinase concentration	47.73	0.4209	-0.02996
1348	Abnormal metabolic brain imaging by MRS	47.69	0.4206	-0.03185
1349	Choreoathetosis	47.65	0.4205	-0.03205
1350	Fatigable weakness of bulbar muscles	47.61	0.4204	-0.03277
1351	Oligohydramnios	47.57	0.4202	-0.03405
1352	Diabetes insipidus	47.53	0.4201	-0.0345
1353	Neoplasm	47.5	0.4185	-0.04296
1354	Broad toe	47.46	0.4185	-0.04303
1355	Triangular shaped phalanges of the hand	47.42	0.4183	-0.04412
1356	Muscle spasm	47.38	0.4182	-0.04446
1357	Abnormality of the spinal cord	47.34	0.4179	-0.04602
1358	Abnormality of the paranasal sinuses	47.3	0.4179	-0.04614
1359	Abnormality of the upper respiratory tract	47.26	0.4178	-0.04673
1360	Oculomotor apraxia	47.22	0.4174	-0.04873
1361	Nephritis	47.18	0.4174	-0.04896
1362	Truncal obesity	47.15	0.4173	-0.04945
1363	Thin skin	47.11	0.4172	-0.04965
1364	Patellar dislocation	47.07	0.4172	-0.04973
1365	Abnormal pupillary function	47.03	0.417	-0.05082
1366	Brachycephaly	46.99	0.4169	-0.0517
1367	Abnormality of skin adnexa physiology	46.95	0.4167	-0.05281
1368	Stage 5 chronic kidney disease	46.91	0.4165	-0.05382
1369	Palpitations	46.87	0.4164	-0.05413
1370	Soft skin	46.83	0.4163	-0.05444
1371	Abnormality of incisor morphology	46.8	0.4157	-0.05765
1372	Abnormality of epidermal morphology	46.76	0.4156	-0.05867
1373	Hemiplegia	46.72	0.4155	-0.05915
1374	Resting tremor	46.68	0.4154	-0.05941
1375	Abnormal CNS myelination	46.64	0.4154	-0.05943
1376	Abnormal urinary electrolyte concentration	46.6	0.415	-0.06181
1377	Hemiparesis	46.56	0.4146	-0.06359
1378	Encephalocele	46.52	0.4146	-0.06367
1379	Hypothyroidism	46.49	0.414	-0.06708
1380	Bladder carcinoma	46.45	0.4139	-0.06753
1381	Glomerulopathy	46.41	0.4139	-0.06773
1382	Abnormal blood potassium concentration	46.37	0.4138	-0.06804
1383	Abnormal meningeal morphology	46.33	0.4138	-0.06819
1384	Decreased muscle mass	46.29	0.4136	-0.06887
1385	Abnormal cornea morphology	46.25	0.4135	-0.06952
1386	Labial hypoplasia	46.21	0.4133	-0.07063
1387	Abnormal left ventricle morphology	46.17	0.4131	-0.07164
1388	Female sexual dysfunction	46.14	0.4131	-0.07179
1389	Sacral dimple	46.1	0.4129	-0.07259
1390	Decreased liver function	46.06	0.4128	-0.07327
1391	Pathologic fracture	46.02	0.4125	-0.07484
1392	Abnormal muscle fiber morphology	45.98	0.4125	-0.07516
1393	Abnormal blood transition element cation concentration	45.94	0.4123	-0.07613
1394	Abnormality of thumb phalanx	45.9	0.4119	-0.07841
1395	Parkinsonism	45.86	0.4117	-0.07938
1396	Esophageal atresia	45.83	0.4116	-0.07994
1397	Abnormality of subcutaneous fat tissue	45.79	0.4115	-0.08045
1398	Athetosis	45.75	0.411	-0.08275
1399	Abnormal renal physiology	45.71	0.4107	-0.08461
1400	Bone pain	45.67	0.4104	-0.08642
1401	Paraparesis	45.63	0.4103	-0.08669
1402	Abnormal circulating metabolite concentration	45.59	0.4103	-0.08673
1403	Absent facial hair	45.55	0.4098	-0.08953
1404	Neural tube defect	45.51	0.4096	-0.09023
1405	Bladder neoplasm	45.48	0.4094	-0.09134
1406	Gynecomastia	45.44	0.4094	-0.09138
1407	Language impairment	45.4	0.409	-0.09376
1408	Primary adrenal insufficiency	45.36	0.4089	-0.09421
1409	Abnormal circulating creatinine level	45.32	0.4086	-0.0956
1410	Peripheral demyelination	45.28	0.4085	-0.09641
1411	Weakness of muscles of respiration	45.24	0.4081	-0.09861
1412	Partial agenesis of the corpus callosum	45.2	0.4076	-0.101
1413	Aplasia Hypoplasia affecting the anterior segment of the eye	45.17	0.4075	-0.1017
1414	Increased susceptibility to fractures	45.13	0.4071	-0.1036
1415	Asymmetric growth	45.09	0.407	-0.1043
1416	Facial diplegia	45.05	0.4068	-0.1052
1417	Abnormal eosinophil count	45.01	0.4068	-0.1054
1418	Myotonia	44.97	0.4067	-0.106
1419	Neoplasm of the nervous system	44.93	0.4066	-0.1063
1420	Sclerocornea	44.89	0.4063	-0.1079
1421	Abnormality of metabolism homeostasis	44.85	0.4063	-0.1079
1422	Scapular winging	44.82	0.4061	-0.1088
1423	Hyperthyroidism	44.78	0.4052	-0.1137
1424	Downturned corners of mouth	44.74	0.4052	-0.1138
1425	Vascular skin abnormality	44.7	0.4052	-0.1139
1426	Hemiplegia hemiparesis	44.66	0.4051	-0.1145
1427	Metaphyseal dysplasia	44.62	0.4047	-0.1165
1428	Hypocalcemia	44.58	0.4047	-0.1166
1429	Progressive muscle weakness	44.54	0.4045	-0.1179
1430	Hiatus hernia	44.5	0.4042	-0.119
1431	Abnormality of the parathyroid gland	44.47	0.404	-0.1205
1432	Hematuria	44.43	0.4038	-0.1214
1433	Abnormal vertebral morphology	44.39	0.4037	-0.1218
1434	Abnormal sclera morphology	44.35	0.4034	-0.1234
1435	Stridor	44.31	0.4032	-0.1245
1436	Paresthesia	44.27	0.4028	-0.1267
1437	Abnormality of fontanelles	44.23	0.4027	-0.1271
1438	Lipomatous tumor	44.19	0.4025	-0.1282
1439	Increased bone mineral density	44.16	0.4024	-0.1287
1440	Macroglossia	44.12	0.4024	-0.129
1441	Impaired vibratory sensation	44.08	0.4023	-0.1292
1442	Acanthosis nigricans	44.04	0.4014	-0.1339
1443	Neuroblastoma	44	0.4014	-0.1342
1444	Abnormality of the clitoris	43.96	0.4012	-0.135
1445	Capillary hemangioma	43.92	0.4012	-0.1351
1446	Osteoporosis	43.88	0.4009	-0.137
1447	Abnormality of the integument	43.84	0.4008	-0.1374
1448	Abnormal retinal vascular morphology	43.81	0.4008	-0.1375
1449	Poor eye contact	43.77	0.4007	-0.1381
1450	Keratitis	43.73	0.4004	-0.1396
1451	Thoracic aortic aneurysm	43.69	0.4003	-0.1399
1452	Cone-shaped epiphysis	43.65	0.4003	-0.1399
1453	Thoracic kyphosis	43.61	0.4003	-0.1403
1454	Decreased adipose tissue	43.57	0.4	-0.1414
1455	Diminished movement	43.53	0.3999	-0.1422
1456	Paraplegia paraparesis	43.5	0.3997	-0.143
1457	Fragile nails	43.46	0.3996	-0.1437
1458	Dementia	43.42	0.3993	-0.1453
1459	Neoplasm of the central nervous system	43.38	0.3992	-0.1457
1460	Headache	43.34	0.3991	-0.1462
1461	Multiple renal cysts	43.3	0.3991	-0.1462
1462	Abnormal hard palate morphology	43.26	0.3988	-0.1481
1463	Abnormal spleen morphology	43.22	0.3987	-0.1485
1464	Cerebral calcification	43.18	0.3987	-0.1487
1465	Radial deviation of finger	43.15	0.3981	-0.1515
1466	Acute myeloid leukemia	43.11	0.3979	-0.1526
1467	Abnormality of multiple cell lineages in the bone marrow	43.07	0.397	-0.1576
1468	Reduced visual acuity	43.03	0.3964	-0.1607
1469	Vocal cord dysfunction	42.99	0.3963	-0.1613
1470	Xerostomia	42.95	0.396	-0.1628
1471	Abnormal liver morphology	42.91	0.396	-0.1631
1472	Clinodactyly of the 2nd toe	42.87	0.396	-0.1631
1473	Abnormality of thalamus morphology	42.83	0.3954	-0.1663
1474	Finger syndactyly	42.8	0.3949	-0.1688
1475	Aplasia hypoplasia of the femur	42.76	0.3948	-0.1692
1476	Oral cleft	42.72	0.3948	-0.1693
1477	Abnormality of urine calcium concentration	42.68	0.3947	-0.17
1478	Abnormal homeostasis	42.64	0.3946	-0.1706
1479	Abnormality of skin pigmentation	42.6	0.3938	-0.1749
1480	Flat face	42.56	0.3933	-0.1772
1481	Bowing of the long bones	42.52	0.3933	-0.1773
1482	Thickened skin	42.49	0.3932	-0.1777
1483	Reduced bone mineral density	42.45	0.3929	-0.1794
1484	Myopathic facies	42.41	0.3928	-0.1801
1485	Renal cyst	42.37	0.3923	-0.1825
1486	Functional abnormality of the middle ear	42.33	0.3923	-0.1828
1487	Akinesia	42.29	0.3917	-0.1861
1488	Abnormality of the auditory canal	42.25	0.3915	-0.1867
1489	Congenital hepatic fibrosis	42.21	0.3913	-0.1879
1490	Abnormality of B cell physiology	42.17	0.3909	-0.1899
1491	Abnormal pericardium morphology	42.14	0.3909	-0.19
1492	Hyperactive deep tendon reflexes	42.1	0.3909	-0.1901
1493	Abnormality of bone marrow cell morphology	42.06	0.3907	-0.191
1494	Abnormal eyebrow morphology	42.02	0.3903	-0.1936
1495	Urticaria	41.98	0.3899	-0.1955
1496	Left ventricular hypertrophy	41.94	0.3896	-0.1973
1497	Abnormal chorioretinal morphology	41.9	0.3896	-0.1973
1498	Abnormal hair laboratory examination	41.86	0.3894	-0.1982
1499	Congenital malformation of the right heart	41.83	0.3894	-0.1984
1500	Impaired proprioception	41.79	0.3893	-0.1989
1501	Polycystic kidney dysplasia	41.75	0.3888	-0.2012
1502	Central scotoma	41.71	0.3887	-0.2018
1503	Abnormal visual electrophysiology	41.67	0.3886	-0.2025
1504	Neoplasm by anatomical site	41.63	0.3884	-0.2033
1505	Brittle hair	41.59	0.3884	-0.2035
1506	Laryngomalacia	41.55	0.3879	-0.2061
1507	Short femoral neck	41.51	0.3876	-0.2077
1508	Abnormal synaptic transmission at the neuromuscular junction	41.48	0.3873	-0.2095
1509	Ophthalmoparesis	41.44	0.3872	-0.2097
1510	Hypohidrosis	41.4	0.3871	-0.2104
1511	Abnormal blood phosphate concentration	41.36	0.387	-0.2111
1512	Abnormal neuron morphology	41.32	0.3869	-0.2116
1513	Limb dystonia	41.28	0.3868	-0.212
1514	Short phalanx of the thumb	41.24	0.3867	-0.2124
1515	Abnormality of primary teeth	41.2	0.3865	-0.2136
1516	Weight loss	41.17	0.3863	-0.2145
1517	Mutism	41.13	0.3862	-0.2154
1518	Abnormality of tibia morphology	41.09	0.3862	-0.2155
1519	Lacrimation abnormality	41.05	0.386	-0.2162
1520	Abnormality of hair pigmentation	41.01	0.3858	-0.2176
1521	Conotruncal defect	40.97	0.3857	-0.2178
1522	Hypoplasia of the iris	40.93	0.3856	-0.2182
1523	Abnormal brainstem MRI signal intensity	40.89	0.3847	-0.2233
1524	Hyperpigmentation of the skin	40.85	0.3844	-0.2247
1525	Capillary malformation	40.82	0.3844	-0.2248
1526	Thyroiditis	40.78	0.3842	-0.2257
1527	Type 1 muscle fiber predominance	40.74	0.3842	-0.2259
1528	Hypokalemia	40.7	0.3841	-0.2262
1529	Myocardial infarction	40.66	0.3841	-0.2265
1530	Abnormal circulating luteinizing hormone level	40.62	0.384	-0.2271
1531	Difficulty climbing stairs	40.58	0.3839	-0.2275
1532	Non-midline cleft lip	40.54	0.3836	-0.2289
1533	Dilated fourth ventricle	40.5	0.3836	-0.2292
1534	Skin dimple	40.47	0.3834	-0.2304
1535	Coma	40.43	0.3831	-0.2317
1536	Abnormality of the 2nd toe	40.39	0.3825	-0.235
1537	Paraplegia	40.35	0.3825	-0.2352
1538	Keratoconjunctivitis	40.31	0.3824	-0.2356
1539	Peripheral primitive neuroectodermal neoplasm	40.27	0.382	-0.2377
1540	Abnormality of skin physiology	40.23	0.3818	-0.2388
1541	Eosinophilia	40.19	0.3813	-0.2414
1542	Abnormal nasolacrimal system morphology	40.16	0.3806	-0.2451
1543	Abnormality of urine homeostasis	40.12	0.3804	-0.246
1544	Anterior hypopituitarism	40.08	0.3802	-0.2473
1545	Neoplasm by histology	40.04	0.38	-0.2482
1546	Abnormal trachea morphology	40	0.3795	-0.2509
1547	Hypercholesterolemia	39.96	0.3788	-0.2546
1548	Obesity	39.92	0.3784	-0.257
1549	Open bite	39.88	0.3783	-0.2572
1550	Hand polydactyly	39.84	0.3782	-0.2581
1551	Abnormal circulating protein level	39.81	0.3781	-0.2584
1552	Abnormal lung lobation	39.77	0.3781	-0.2587
1553	Biparietal narrowing	39.73	0.3779	-0.2594
1554	Proximal placement of thumb	39.69	0.3778	-0.2601
1555	Abnormal male urethral meatus morphology	39.65	0.3777	-0.2608
1556	Abnormal corneal epithelium morphology	39.61	0.3775	-0.2618
1557	Hepatomegaly	39.57	0.3774	-0.2619
1558	Abnormality of femoral epiphysis	39.53	0.3771	-0.2636
1559	Abnormality of the posterior cranial fossa	39.5	0.3771	-0.2636
1560	Combined immunodeficiency	39.46	0.3768	-0.2654
1561	Proximal amyotrophy	39.42	0.3766	-0.2662
1562	Abnormal cellular physiology	39.38	0.3766	-0.2665
1563	Abnormality of the femoral head	39.34	0.376	-0.2696
1564	Abnormal bone ossification	39.3	0.3758	-0.2707
1565	Lipodystrophy	39.26	0.3756	-0.2717
1566	Narrow nasal bridge	39.22	0.3755	-0.2722
1567	Abnormal tracheobronchial morphology	39.18	0.3752	-0.2738
1568	Growth hormone deficiency	39.15	0.3751	-0.2742
1569	Abnormal cellular immune system morphology	39.11	0.3749	-0.2755
1570	Abnormal cardiac ventricular function	39.07	0.3749	-0.2756
1571	Widened posterior fossa	39.03	0.3746	-0.277
1572	Abnormality of femur morphology	38.99	0.3742	-0.2792
1573	Abnormal immune system morphology	38.95	0.3742	-0.2793
1574	Bilateral ptosis	38.91	0.374	-0.2805
1575	Hypoplasia of penis	38.87	0.3739	-0.2808
1576	Multiple lipomas	38.83	0.3736	-0.2823
1577	Glaucoma	38.8	0.3734	-0.2834
1578	Abnormal male reproductive system physiology	38.76	0.3734	-0.2836
1579	Bowing of the legs	38.72	0.3732	-0.2846
1580	Cyanosis	38.68	0.373	-0.2857
1581	Impaired smooth pursuit	38.64	0.3729	-0.2863
1582	Hyperhidrosis	38.6	0.3728	-0.2866
1583	Kinetic tremor	38.56	0.3727	-0.287
1584	Abnormality of bladder morphology	38.52	0.3727	-0.2872
1585	Joint laxity	38.49	0.3724	-0.2888
1586	Hypoplastic nipples	38.45	0.3724	-0.2889
1587	Increased variability in muscle fiber diameter	38.41	0.3721	-0.2902
1588	Decreased skull ossification	38.37	0.3714	-0.2943
1589	Gowers sign	38.33	0.371	-0.2963
1590	Inflammatory abnormality of the skin	38.29	0.3709	-0.297
1591	Abnormal cortical bone morphology	38.25	0.3708	-0.2973
1592	Adducted thumb	38.21	0.3708	-0.2974
1593	Hip dislocation	38.17	0.3708	-0.2975
1594	Chest pain	38.14	0.3705	-0.299
1595	Oligodontia	38.1	0.3703	-0.2999
1596	Coxa vara	38.06	0.3698	-0.3025
1597	Dilatation of the renal pelvis	38.02	0.3698	-0.3028
1598	Nephrolithiasis	37.98	0.3687	-0.3087
1599	Lymphopenia	37.94	0.3684	-0.31
1600	Abnormality of the common coagulation pathway	37.9	0.368	-0.3124
1601	Demyelinating peripheral neuropathy	37.86	0.3677	-0.3137
1602	Aniridia	37.83	0.3675	-0.3151
1603	Abnormality of reproductive system physiology	37.79	0.3668	-0.3187
1604	Spinal dysraphism	37.75	0.3667	-0.3192
1605	Hypercalcemia	37.71	0.3665	-0.3202
1606	Abnormal neutrophil count	37.67	0.3659	-0.3233
1607	Right bundle branch block	37.63	0.3659	-0.3238
1608	Vestibular dysfunction	37.59	0.3658	-0.3242
1609	Pulmonary fibrosis	37.55	0.3656	-0.3249
1610	Duplication involving bones of the feet	37.51	0.3656	-0.3252
1611	Hypertension	37.48	0.365	-0.3283
1612	Type I diabetes mellitus	37.44	0.3646	-0.3306
1613	Metabolic acidosis	37.4	0.3644	-0.3314
1614	Palmoplantar keratoderma	37.36	0.3644	-0.3316
1615	External ear malformation	37.32	0.3642	-0.3325
1616	Psychogenic non-epileptic seizure	37.28	0.364	-0.3337
1617	Abnormal leukocyte morphology	37.24	0.364	-0.3338
1618	Heart block	37.2	0.364	-0.3339
1619	Sloping forehead	37.17	0.3639	-0.3339
1620	Abnormality of bone mineral density	37.13	0.3638	-0.3348
1621	Sinusitis	37.09	0.3637	-0.3351
1622	Abnormal circulating lipid concentration	37.05	0.3637	-0.3354
1623	Absent hair	37.01	0.3636	-0.3359
1624	Abnormal retinal artery morphology	36.97	0.3635	-0.3361
1625	Nephrotic syndrome	36.93	0.3635	-0.3366
1626	Hyponatremia	36.89	0.3634	-0.3368
1627	Astigmatism	36.85	0.3631	-0.3383
1628	Syncope	36.82	0.363	-0.3387
1629	Congenital diaphragmatic hernia	36.78	0.3629	-0.3394
1630	Abnormal motor nerve conduction velocity	36.74	0.3628	-0.34
1631	Abnormality of the small intestine	36.7	0.3628	-0.3403
1632	Abnormal gallbladder morphology	36.66	0.3623	-0.3428
1633	Skin nodule	36.62	0.3621	-0.3435
1634	Arachnodactyly	36.58	0.3621	-0.3435
1635	Tibial bowing	36.54	0.3621	-0.3436
1636	Abnormality of the coagulation cascade	36.5	0.3621	-0.3439
1637	Widened subarachnoid space	36.47	0.3621	-0.344
1638	Abnormal peripheral nervous system synaptic transmission	36.43	0.3618	-0.3451
1639	Abdominal distention	36.39	0.3615	-0.3472
1640	Supernumerary nipple	36.35	0.3614	-0.3473
1641	Transitional cell carcinoma of the bladder	36.31	0.361	-0.3497
1642	Supraventricular arrhythmia	36.27	0.3609	-0.3503
1643	Fibroma	36.23	0.3608	-0.3509
1644	Abnormal brain FDG positron emission tomography	36.19	0.3607	-0.3511
1645	Abnormality of the vasculature of the eye	36.16	0.3607	-0.3512
1646	Vertebral fusion	36.12	0.3607	-0.3513
1647	Decreased circulating cortisol level	36.08	0.3607	-0.3513
1648	Cough	36.04	0.3605	-0.3521
1649	Proximal muscle weakness in upper limbs	36	0.3605	-0.3521
1650	Memory impairment	35.96	0.36	-0.3548
1651	Renal insufficiency	35.92	0.36	-0.3548
1652	Aplasia Hypoplasia of the hallux	35.88	0.3599	-0.3554
1653	Visceromegaly	35.84	0.3598	-0.3559
1654	Unusual CNS infection	35.81	0.3595	-0.3575
1655	Neck muscle weakness	35.77	0.3594	-0.3582
1656	Arthralgia	35.73	0.3586	-0.3624
1657	Duplication of phalanx of hand	35.69	0.3585	-0.363
1658	Palmar hyperkeratosis	35.65	0.3585	-0.3631
1659	Abnormal bone structure	35.61	0.3583	-0.3638
1660	Renal hypoplasia	35.57	0.358	-0.3657
1661	Urogenital fistula	35.53	0.3574	-0.3689
1662	Hypotension	35.5	0.3573	-0.3694
1663	Abnormality of the axillary hair	35.46	0.3571	-0.3705
1664	Abnormal blood sodium concentration	35.42	0.3568	-0.3723
1665	Bundle branch block	35.38	0.3566	-0.3733
1666	Abnormality of neutrophils	35.34	0.3564	-0.3739
1667	Abnormal breath sound	35.3	0.3564	-0.3741
1668	Excessive daytime somnolence	35.26	0.3561	-0.3758
1669	Subcutaneous nodule	35.22	0.3557	-0.3781
1670	Reduced subcutaneous adipose tissue	35.18	0.355	-0.3816
1671	Soft tissue sarcoma	35.15	0.355	-0.3819
1672	Abnormality of the mediastinum	35.11	0.3549	-0.3821
1673	Abnormal lymphocyte morphology	35.07	0.3549	-0.3822
1674	Short thumb	35.03	0.3546	-0.3837
1675	Dermal atrophy	34.99	0.3543	-0.3855
1676	Abnormal fundus morphology	34.95	0.3542	-0.386
1677	Cardiomegaly	34.91	0.354	-0.3868
1678	Ophthalmoplegia	34.87	0.3535	-0.3895
1679	Morphological abnormality of the pyramidal tract	34.83	0.3529	-0.3931
1680	Adult onset	34.8	0.3524	-0.3954
1681	Coxa valga	34.76	0.3522	-0.3967
1682	Abnormality of the duodenum	34.72	0.3519	-0.398
1683	Hypoplasia of the maxilla	34.68	0.3518	-0.3988
1684	Recurrent fever	34.64	0.3516	-0.3997
1685	Anencephaly	34.6	0.3515	-0.4004
1686	Hypokinesia	34.56	0.3513	-0.4015
1687	Sprengel anomaly	34.52	0.3508	-0.404
1688	Neoplasm of the male external genitalia	34.49	0.3508	-0.4042
1689	Autoimmune antibody positivity	34.45	0.3507	-0.4048
1690	Proximal muscle weakness	34.41	0.3503	-0.4066
1691	Malabsorption	34.37	0.3499	-0.4088
1692	Retinal vascular tortuosity	34.33	0.3497	-0.4098
1693	Abnormality of skull ossification	34.29	0.3492	-0.4125
1694	Mesomelia	34.25	0.349	-0.4136
1695	Abnormal coronary artery morphology	34.21	0.349	-0.4136
1696	Abnormal macular morphology	34.17	0.3489	-0.4143
1697	Neutropenia	34.14	0.3484	-0.4169
1698	Abnormality of the biliary system	34.1	0.3479	-0.4193
1699	Abnormal urine cytology	34.06	0.3478	-0.4199
1700	Anorectal anomaly	34.02	0.3478	-0.4203
1701	Fibrous tissue neoplasm	33.98	0.3477	-0.4206
1702	Hamartoma of the eye	33.94	0.3476	-0.4212
1703	Hepatitis	33.9	0.3475	-0.4219
1704	Decreased serum estradiol	33.86	0.3474	-0.4222
1705	Abnormality of the tongue	33.83	0.347	-0.4245
1706	Neoplasm of the respiratory system	33.79	0.3469	-0.4248
1707	Abnormality of the abdominal organs	33.75	0.3468	-0.4254
1708	Elevated serum creatine kinase	33.71	0.3466	-0.4264
1709	Clumsiness	33.67	0.346	-0.4294
1710	Nephropathy	33.63	0.3456	-0.4316
1711	Neoplasm of the genitourinary tract	33.59	0.3452	-0.4338
1712	Hereditary nonpolyposis colorectal carcinoma	33.55	0.3451	-0.4344
1713	Splenomegaly	33.51	0.3451	-0.4346
1714	Abnormality of the line of Schwalbe	33.48	0.3448	-0.4363
1715	Macule	33.44	0.3439	-0.4406
1716	Asthma	33.4	0.3436	-0.4422
1717	Ovarian cyst	33.36	0.3434	-0.4437
1718	Urinary urgency	33.32	0.3425	-0.4482
1719	Iris coloboma	33.28	0.3425	-0.4484
1720	Abnormality of the lymph nodes	33.24	0.3424	-0.449
1721	Abnormality of the endocrine system	33.2	0.3421	-0.4504
1722	Ichthyosis	33.17	0.3419	-0.4516
1723	Hyperkeratosis	33.13	0.3417	-0.4528
1724	Unilateral renal agenesis	33.09	0.3417	-0.4528
1725	Horseshoe kidney	33.05	0.3414	-0.454
1726	Hypopigmentation of hair	33.01	0.3414	-0.4543
1727	Tracheal stenosis	32.97	0.3412	-0.4554
1728	Renal hypoplasia aplasia	32.93	0.341	-0.4562
1729	Colitis	32.89	0.3409	-0.4567
1730	Adrenal insufficiency	32.85	0.3403	-0.4598
1731	Abnormality of the urinary system physiology	32.82	0.3403	-0.46
1732	Tetraplegia tetraparesis	32.78	0.3403	-0.4602
1733	Arteriosclerosis	32.74	0.3402	-0.4604
1734	Emphysema	32.7	0.3402	-0.4608
1735	Focal segmental glomerulosclerosis	32.66	0.3398	-0.4625
1736	Large hands	32.62	0.3398	-0.4629
1737	Abnormal gastrointestinal motility	32.58	0.339	-0.4667
1738	Sarcoma	32.54	0.339	-0.4671
1739	Embryonal neoplasm	32.5	0.3389	-0.4674
1740	Bowing of the arm	32.47	0.3384	-0.4701
1741	Coronary artery atherosclerosis	32.43	0.3384	-0.4703
1742	Abnormal circulating IgG level	32.39	0.3384	-0.4704
1743	Myopathy	32.35	0.3379	-0.4728
1744	Abnormal urine carbohydrate level	32.31	0.3372	-0.4764
1745	Skeletal dysplasia	32.27	0.3371	-0.4774
1746	Abnormal pupil morphology	32.23	0.337	-0.4774
1747	Abnormal leukocyte count	32.19	0.3368	-0.4786
1748	Visual loss	32.16	0.3362	-0.4819
1749	Abnormality of the uterus	32.12	0.3353	-0.4866
1750	Atelectasis	32.08	0.3348	-0.4896
1751	Clubbing of fingers	32.04	0.3345	-0.4911
1752	Thyroid carcinoma	32	0.3344	-0.4913
1753	Decreased nerve conduction velocity	31.96	0.3342	-0.4927
1754	Sparse scalp hair	31.92	0.3341	-0.4932
1755	Hypoplastic toenails	31.88	0.3338	-0.4945
1756	Abnormal posterior eye segment morphology	31.84	0.3332	-0.4977
1757	Pancytopenia	31.81	0.3332	-0.498
1758	Recurrent sinusitis	31.77	0.3331	-0.4986
1759	Epidermal thickening	31.73	0.3328	-0.5
1760	Abnormality of the calf musculature	31.69	0.3326	-0.5009
1761	Adrenal hypoplasia	31.65	0.3326	-0.501
1762	Neoplasm of the gastrointestinal tract	31.61	0.3319	-0.5047
1763	Polydactyly	31.57	0.3316	-0.5067
1764	Abnormality of the uvula	31.53	0.3315	-0.5071
1765	Coronal craniosynostosis	31.5	0.3313	-0.5079
1766	Abnormality of humoral immunity	31.46	0.3312	-0.5087
1767	Abnormal circulating nitrogen compound concentration	31.42	0.3306	-0.512
1768	Oligomenorrhea	31.38	0.3303	-0.5133
1769	Long eyelashes	31.34	0.3302	-0.514
1770	Bradykinesia	31.3	0.33	-0.5151
1771	Lipoatrophy	31.26	0.3297	-0.5164
1772	Immunologic hypersensitivity	31.22	0.3294	-0.5184
1773	Hypoplasia of the uterus	31.18	0.3291	-0.5199
1774	Neoplasm of the lung	31.15	0.3291	-0.5199
1775	Iris hypopigmentation	31.11	0.3283	-0.5243
1776	Double outlet right ventricle	31.07	0.3282	-0.5245
1777	Abnormal neural tube morphology	31.03	0.3281	-0.5252
1778	Ankle clonus	30.99	0.3275	-0.5282
1779	Short hallux	30.95	0.327	-0.5312
1780	Abnormal eyelash morphology	30.91	0.3266	-0.5332
1781	Transient ischemic attack	30.87	0.3263	-0.5346
1782	Alkalosis	30.83	0.3263	-0.5347
1783	EMG abnormality	30.8	0.3263	-0.5349
1784	Abnormal subarachnoid space morphology	30.76	0.3262	-0.5354
1785	Decreased testicular size	30.72	0.3262	-0.5355
1786	Distal upper limb amyotrophy	30.68	0.3261	-0.5358
1787	Hyperintensity of cerebral white matter on MRI	30.64	0.3259	-0.5369
1788	Abnormality of the distal phalanges of the toes	30.6	0.3259	-0.5369
1789	Stomatitis	30.56	0.3257	-0.5377
1790	Lymphadenopathy	30.52	0.3253	-0.5399
1791	Abnormal thyroid morphology	30.49	0.3248	-0.5429
1792	Abnormal serum testosterone level	30.45	0.3245	-0.5444
1793	Pseudobulbar signs	30.41	0.3245	-0.5446
1794	Abnormality of the plantar skin of foot	30.37	0.3243	-0.5453
1795	Sparse body hair	30.33	0.3242	-0.5461
1796	Aplasia Hypoplasia of the 5th finger	30.29	0.3234	-0.55
1797	Abnormal thrombosis	30.25	0.3234	-0.5504
1798	Abdominal pain	30.21	0.3232	-0.5514
1799	Retinal detachment	30.17	0.3231	-0.5518
1800	Gray matter heterotopia	30.14	0.3229	-0.5528
1801	Prolonged neonatal jaundice	30.1	0.3227	-0.5538
1802	Achilles tendon contracture	30.06	0.3227	-0.554
1803	Autoimmune hemolytic anemia	30.02	0.3225	-0.5548
1804	Spina bifida occulta	29.98	0.3225	-0.5549
1805	Cerebellar vermis hypoplasia	29.94	0.3225	-0.555
1806	Abnormality of the female genitalia	29.9	0.322	-0.5574
1807	Conical tooth	29.86	0.3219	-0.5584
1808	Nail dysplasia	29.83	0.3218	-0.5586
1809	Aplasia Hypoplasia of the clavicles	29.79	0.3212	-0.5617
1810	Elbow dislocation	29.75	0.3207	-0.5647
1811	Abnormality of pain sensation	29.71	0.3207	-0.5647
1812	Malignant hyperthermia	29.67	0.3206	-0.5652
1813	Muscle fiber cytoplasmatic inclusion bodies	29.63	0.32	-0.5681
1814	Patchy hypopigmentation of hair	29.59	0.32	-0.5684
1815	Scarring	29.55	0.3199	-0.5689
1816	Renal agenesis	29.51	0.3192	-0.5724
1817	Abnormality of the anus	29.48	0.3191	-0.5733
1818	Symptomatic seizures	29.44	0.319	-0.5738
1819	Testicular neoplasm	29.4	0.319	-0.5738
1820	Osteoarthritis	29.36	0.3189	-0.5745
1821	Ectropion	29.32	0.3187	-0.5753
1822	Abnormal growth hormone level	29.28	0.3172	-0.5832
1823	Angina pectoris	29.24	0.3171	-0.5837
1824	Easy fatigability	29.2	0.3167	-0.5859
1825	Colon cancer	29.17	0.3165	-0.5868
1826	Arthritis	29.13	0.3164	-0.5873
1827	Decreased fertility in females	29.09	0.3163	-0.588
1828	Proportionate short stature	29.05	0.3157	-0.591
1829	Hepatosplenomegaly	29.01	0.3153	-0.5935
1830	Myalgia	28.97	0.3152	-0.5938
1831	Aplasia Hypoplasia affecting the uvea	28.93	0.3152	-0.5938
1832	Sensory axonal neuropathy	28.89	0.3152	-0.5941
1833	Spontaneous abortion	28.85	0.3147	-0.5965
1834	Abnormal urine output	28.82	0.3145	-0.5976
1835	Tachycardia	28.78	0.3135	-0.6029
1836	Abnormality of the pituitary gland	28.74	0.3133	-0.6043
1837	Leukocytosis	28.7	0.3129	-0.6063
1838	Fatigable weakness of skeletal muscles	28.66	0.3126	-0.6079
1839	Abnormality of the carpal bones	28.62	0.3125	-0.6085
1840	Hypercalciuria	28.58	0.3119	-0.6113
1841	Short 5th finger	28.54	0.3115	-0.6136
1842	Abnormal circulating androgen level	28.5	0.3113	-0.6146
1843	Abnormality of the diencephalon	28.47	0.3108	-0.6172
1844	Bulbar palsy	28.43	0.3108	-0.6175
1845	Renal neoplasm	28.39	0.3101	-0.621
1846	Keratoconjunctivitis sicca	28.35	0.3098	-0.6228
1847	Focal dystonia	28.31	0.3097	-0.623
1848	Pneumothorax	28.27	0.3095	-0.6244
1849	Loss of speech	28.23	0.3087	-0.6286
1850	Color vision defect	28.19	0.3085	-0.6294
1851	Abnormal EKG	28.16	0.3085	-0.6299
1852	Abnormality of head blood vessel	28.12	0.3084	-0.6303
1853	Furrowed tongue	28.08	0.3082	-0.6314
1854	Abnormal circulating IgM level	28.04	0.3081	-0.6319
1855	Nail dystrophy	28	0.3076	-0.6342
1856	Respiratory failure	27.96	0.3076	-0.6342
1857	Leukemia	27.92	0.3076	-0.6343
1858	Abnormality of the wrist	27.88	0.3062	-0.6421
1859	Tracheoesophageal fistula	27.84	0.3061	-0.6422
1860	Pallor	27.81	0.306	-0.6428
1861	Widely spaced teeth	27.77	0.3058	-0.644
1862	Abnormal soft palate morphology	27.73	0.3056	-0.6449
1863	Visual field defect	27.69	0.3055	-0.6457
1864	Migraine	27.65	0.3047	-0.6498
1865	Vasculitis	27.61	0.3044	-0.6515
1866	Telangiectasia	27.57	0.3043	-0.6522
1867	Storage in hepatocytes	27.53	0.3038	-0.6549
1868	Abnormality of retinal pigmentation	27.5	0.303	-0.6592
1869	Abnormal cellular phenotype	27.46	0.303	-0.6592
1870	Submucous cleft of soft and hard palate	27.42	0.3028	-0.6601
1871	Action tremor	27.38	0.3027	-0.6608
1872	Poor motor coordination	27.34	0.3026	-0.6614
1873	Abnormal uterus morphology	27.3	0.3025	-0.6619
1874	Anal atresia	27.26	0.3018	-0.6653
1875	Postural tremor	27.22	0.3018	-0.6655
1876	Cholestasis	27.18	0.3017	-0.6657
1877	Arthropathy	27.15	0.3015	-0.6668
1878	Abnormal glial cell morphology	27.11	0.3013	-0.6679
1879	Bilateral single transverse palmar creases	27.07	0.3012	-0.6688
1880	Abnormal platelet aggregation	27.03	0.3011	-0.6689
1881	Abnormal bronchus morphology	26.99	0.3004	-0.6731
1882	Emotional lability	26.95	0.299	-0.6806
1883	Frontotemporal dementia	26.91	0.2989	-0.6808
1884	Renal cell carcinoma	26.87	0.2989	-0.681
1885	Duplication of bones involving the upper extremities	26.83	0.2988	-0.6815
1886	Multicystic kidney dysplasia	26.8	0.2988	-0.6817
1887	Cafe-au-lait spot	26.76	0.298	-0.6854
1888	Neuroepithelial neoplasm	26.72	0.298	-0.6856
1889	Male reproductive system neoplasm	26.68	0.2975	-0.6882
1890	Abnormality of the pharynx	26.64	0.2974	-0.6888
1891	Aplasia hypoplasia of the uterus	26.6	0.2973	-0.6894
1892	Hypothermia	26.56	0.2972	-0.69
1893	Muscle fiber inclusion bodies	26.52	0.297	-0.6908
1894	Abnormal arterial physiology	26.49	0.297	-0.6911
1895	Abnormal motor neuron morphology	26.45	0.2961	-0.6956
1896	Abnormality of the anterior pituitary	26.41	0.2959	-0.6968
1897	Abnormality of the liver	26.37	0.2959	-0.6971
1898	Abnormal circulating cholesterol concentration	26.33	0.2958	-0.6977
1899	Abnormal epiphysis morphology of the phalanges of the hand	26.29	0.2955	-0.699
1900	Spastic paraparesis	26.25	0.2947	-0.7032
1901	Renal tubular acidosis	26.21	0.2947	-0.7034
1902	Abnormal circulating hormone level	26.17	0.2945	-0.7042
1903	CNS demyelination	26.14	0.2938	-0.7078
1904	Short clavicles	26.1	0.2933	-0.7108
1905	Bifid uvula	26.06	0.2931	-0.712
1906	Bicornuate uterus	26.02	0.293	-0.7124
1907	Abnormal fingertip morphology	25.98	0.2929	-0.7128
1908	Malignant neoplasm of the central nervous system	25.94	0.2928	-0.7136
1909	Morphological abnormality of the corticospinal tract	25.9	0.2925	-0.7152
1910	Plantar hyperkeratosis	25.86	0.2924	-0.7157
1911	Hand muscle weakness	25.83	0.2918	-0.7187
1912	Radial deviation of the hand or of fingers of the hand	25.79	0.2918	-0.719
1913	Prolonged QTc interval	25.75	0.2916	-0.72
1914	Back pain	25.71	0.2914	-0.7207
1915	Recurrent aphthous stomatitis	25.67	0.2913	-0.7213
1916	Abnormality of limb epiphysis morphology	25.63	0.2911	-0.7224
1917	Developmental glaucoma	25.59	0.291	-0.7232
1918	Cholelithiasis	25.55	0.2907	-0.7246
1919	Spina bifida	25.51	0.2902	-0.7271
1920	Exostoses	25.48	0.29	-0.7285
1921	Atrial fibrillation	25.44	0.2899	-0.7289
1922	Neoplasm of the oral cavity	25.4	0.2898	-0.7293
1923	Lipid accumulation in hepatocytes	25.36	0.2897	-0.7301
1924	Basal ganglia calcification	25.32	0.2892	-0.7327
1925	Nevus flammeus	25.28	0.2891	-0.733
1926	Abnormality of circulating glucocorticoid level	25.24	0.2887	-0.7354
1927	Excessive wrinkled skin	25.2	0.2885	-0.7365
1928	Megalencephaly	25.17	0.2878	-0.7401
1929	Juvenile aseptic necrosis	25.13	0.2877	-0.7405
1930	Abnormal morphology of ulna	25.09	0.2872	-0.7432
1931	Abnormal tissue metabolite concentration	25.05	0.2863	-0.7482
1932	Psychosis	25.01	0.2861	-0.7491
1933	Dry skin	24.97	0.2859	-0.7503
1934	Progressive cerebellar ataxia	24.93	0.2852	-0.7539
1935	Abnormal cranial nerve physiology	24.89	0.2851	-0.7542
1936	Hypoplastic male external genitalia	24.85	0.285	-0.7549
1937	Aganglionic megacolon	24.82	0.2843	-0.759
1938	Muscle hypertrophy of the lower extremities	24.78	0.2841	-0.7597
1939	Vertebral clefting	24.74	0.2838	-0.7616
1940	Antinuclear antibody positivity	24.7	0.2833	-0.7641
1941	Chronic kidney disease	24.66	0.2827	-0.7673
1942	Hammertoe	24.62	0.2825	-0.7685
1943	Amyotrophic lateral sclerosis	24.58	0.2824	-0.7686
1944	Adipose tissue loss	24.54	0.2821	-0.7703
1945	Hypoparathyroidism	24.5	0.2819	-0.7717
1946	Restrictive ventilatory defect	24.47	0.2817	-0.7727
1947	Aplasia Hypoplasia of the phalanges of the toes	24.43	0.281	-0.7764
1948	Abnormal cry	24.39	0.2808	-0.7774
1949	Lipoma	24.35	0.2799	-0.782
1950	Abnormal anatomic location of the heart	24.31	0.2795	-0.7842
1951	Poikilocytosis	24.27	0.2793	-0.7853
1952	Abnormality of the intervertebral disk	24.23	0.2791	-0.7866
1953	Recurrent fractures	24.19	0.2786	-0.7894
1954	Increased intracranial pressure	24.16	0.2781	-0.7918
1955	Abnormal circulating estrogen level	24.12	0.2781	-0.7919
1956	Abnormality of the ovary	24.08	0.2776	-0.7944
1957	Anemia	24.04	0.2772	-0.7965
1958	Diabetes mellitus	24	0.2771	-0.7974
1959	Aplasia Hypoplasia of the testes	23.96	0.2769	-0.7983
1960	Pleural effusion	23.92	0.2765	-0.8002
1961	Episodic pain	23.88	0.2764	-0.8011
1962	Chronic otitis media	23.84	0.2763	-0.8015
1963	Nephroblastoma	23.81	0.2759	-0.8036
1964	Unusual infection by anatomical site	23.77	0.2753	-0.8069
1965	Abnormal choroid morphology	23.73	0.275	-0.8083
1966	Urethral stenosis	23.69	0.2744	-0.8115
1967	Bone marrow hypocellularity	23.65	0.2744	-0.8116
1968	Abnormal T cell count	23.61	0.2744	-0.8117
1969	Polycystic ovaries	23.57	0.2743	-0.8122
1970	Dandy-Walker malformation	23.53	0.2742	-0.8125
1971	Nemaline bodies	23.5	0.2741	-0.8132
1972	Nervous tissue neoplasm	23.46	0.2736	-0.8157
1973	Embryonal renal neoplasm	23.42	0.2734	-0.8169
1974	Optic disc pallor	23.38	0.2732	-0.818
1975	Hematological neoplasm	23.34	0.2728	-0.8199
1976	Glucose intolerance	23.3	0.2726	-0.8211
1977	Urinary tract neoplasm	23.26	0.2725	-0.8215
1978	Neoplasm of the skin	23.22	0.2725	-0.8217
1979	X-linked dominant inheritance	23.18	0.2725	-0.8217
1980	Squamous cell carcinoma	23.15	0.2724	-0.822
1981	Cone cone-rod dystrophy	23.11	0.2723	-0.8228
1982	Abnormality of the alveolar ridges	23.07	0.2722	-0.8235
1983	Elevated circulating parathyroid hormone level	23.03	0.2718	-0.8253
1984	Cardiomyopathy	22.99	0.2717	-0.8258
1985	Cerebral hypomyelination	22.95	0.2705	-0.8325
1986	Amelogenesis imperfecta	22.91	0.2702	-0.8338
1987	Abnormal morphology of female internal genitalia	22.87	0.2699	-0.8355
1988	Hydroureter	22.83	0.2698	-0.8359
1989	Left ventricular dysfunction	22.8	0.2698	-0.8361
1990	Ventricular hypertrophy	22.76	0.2697	-0.8364
1991	Abnormality of the rectum	22.72	0.269	-0.8404
1992	Gastrointestinal dysmotility	22.68	0.2681	-0.8453
1993	Foot polydactyly	22.64	0.2678	-0.8468
1994	Schizophrenia	22.6	0.2678	-0.8468
1995	Aphasia	22.56	0.2676	-0.8479
1996	Abnormality of the wing of the ilium	22.52	0.2673	-0.8497
1997	Ectopia lentis	22.49	0.2672	-0.8501
1998	Bifid scrotum	22.45	0.2671	-0.8503
1999	Poor fine motor coordination	22.41	0.267	-0.8508
2000	Abnormal adipose tissue morphology	22.37	0.2663	-0.8546
2001	Alopecia	22.33	0.2661	-0.8559
2002	Upper limb amyotrophy	22.29	0.2654	-0.8594
2003	Genital neoplasm	22.25	0.2654	-0.8595
2004	Atrial arrhythmia	22.21	0.265	-0.8619
2005	Reduced consciousness confusion	22.17	0.2645	-0.8645
2006	Abnormal circulating gonadotropin level	22.14	0.2641	-0.8663
2007	Hypermelanotic macule	22.1	0.264	-0.8669
2008	Hypoplasia of the ulna	22.06	0.2633	-0.8707
2009	Hypopigmentation of the skin	22.02	0.2631	-0.8717
2010	Meningocele	21.98	0.2624	-0.8756
2011	Atrophy Degeneration involving the corticospinal tracts	21.94	0.2622	-0.8766
2012	Abnormal internal genitalia	21.9	0.2611	-0.8826
2013	Delayed puberty	21.86	0.2609	-0.8837
2014	Amenorrhea	21.83	0.2605	-0.8857
2015	Abnormal serum estradiol	21.79	0.2604	-0.8861
2016	Calf muscle hypertrophy	21.75	0.2601	-0.8879
2017	Anosmia	21.71	0.26	-0.8883
2018	Vertigo	21.67	0.2598	-0.8892
2019	Contractures of the joints of the lower limbs	21.63	0.2596	-0.8905
2020	Uveitis	21.59	0.2595	-0.8912
2021	Ventricular fibrillation	21.55	0.2592	-0.8926
2022	Progressive neurologic deterioration	21.51	0.2589	-0.8943
2023	Deviation of the 2nd toe	21.48	0.2583	-0.8975
2024	Hemianopia	21.44	0.2582	-0.8977
2025	Periodontitis	21.4	0.2579	-0.8995
2026	Hepatic steatosis	21.36	0.2577	-0.9007
2027	Abnormal blood glucose concentration	21.32	0.2572	-0.9034
2028	Motor neuron atrophy	21.28	0.2572	-0.9035
2029	Gliosis	21.24	0.257	-0.9044
2030	Irregular hyperpigmentation	21.2	0.2566	-0.9064
2031	Decreased circulating IgG level	21.17	0.2566	-0.9066
2032	Abnormal lactate dehydrogenase level	21.13	0.2562	-0.9085
2033	Secondary amenorrhea	21.09	0.2547	-0.9168
2034	Abnormality of secondary sexual hair	21.05	0.2546	-0.9172
2035	Abnormal glucose homeostasis	21.01	0.2543	-0.9186
2036	Hand muscle atrophy	20.97	0.2539	-0.9209
2037	Menorrhagia	20.93	0.2539	-0.9211
2038	Abnormality of hepatobiliary system physiology	20.89	0.2538	-0.9215
2039	Jaundice	20.85	0.2536	-0.9224
2040	Hamartoma of the orbital region	20.82	0.2535	-0.923
2041	Abnormal carotid artery morphology	20.78	0.2534	-0.9236
2042	Abnormality of renal excretion	20.74	0.2532	-0.9247
2043	Nyctalopia	20.7	0.253	-0.9257
2044	Ureteral duplication	20.66	0.253	-0.9257
2045	Abnormality of the pubic hair	20.62	0.2526	-0.9277
2046	Aplasia Hypoplasia of the ovary	20.58	0.2526	-0.9279
2047	Lymphoma	20.54	0.2526	-0.928
2048	Decrease in T cell count	20.5	0.2521	-0.9304
2049	Keratoconus	20.47	0.2521	-0.9306
2050	Abnormal delivery	20.43	0.2515	-0.934
2051	Germ cell neoplasia	20.39	0.2514	-0.9342
2052	Supernumerary spleens	20.35	0.2514	-0.9344
2053	Female reproductive system neoplasm	20.31	0.2508	-0.9375
2054	Impaired platelet aggregation	20.27	0.2505	-0.939
2055	Type II diabetes mellitus	20.23	0.2503	-0.9399
2056	Neuroectodermal neoplasm	20.19	0.2503	-0.9402
2057	Pruritus	20.16	0.2502	-0.9408
2058	Hypergonadotropic hypogonadism	20.12	0.25	-0.9419
2059	Abnormal circulating IgE level	20.08	0.25	-0.9419
2060	Abnormality of the intrinsic pathway	20.04	0.2495	-0.9443
2061	Abnormal endocrine morphology	20	0.2494	-0.945
2062	Cerebral ischemia	19.96	0.2491	-0.9466
2063	Aplasia Hypoplasia of the macula	19.92	0.249	-0.9472
2064	Abnormality of the ureter	19.88	0.2487	-0.9484
2065	Impotence	19.84	0.2487	-0.9485
2066	Abnormality of the incisor	19.81	0.2485	-0.9497
2067	Hyperlipidemia	19.77	0.248	-0.9522
2068	Ventricular tachycardia	19.73	0.2479	-0.9529
2069	Increased corneal curvature	19.69	0.2478	-0.9534
2070	Retinopathy	19.65	0.2476	-0.9544
2071	Duplication of hand bones	19.61	0.2473	-0.956
2072	Age of death	19.57	0.2473	-0.9561
2073	Increased number of teeth	19.53	0.2471	-0.957
2074	Aplasia Hypoplasia of the ulna	19.5	0.2466	-0.9596
2075	Abnormality of the distal phalanx of the thumb	19.46	0.2465	-0.9602
2076	Urethral obstruction	19.42	0.2465	-0.9603
2077	Abnormal light- and dark-adapted electroretinogram	19.38	0.2465	-0.9603
2078	Sensorimotor neuropathy	19.34	0.2465	-0.9606
2079	Abnormality of pancreas physiology	19.3	0.2464	-0.9607
2080	Functional abnormality of male internal genitalia	19.26	0.2464	-0.9609
2081	Abnormality of enteric nervous system morphology	19.22	0.2461	-0.9623
2082	Submucous cleft hard palate	19.18	0.2459	-0.9635
2083	Abnormal eyelid physiology	19.15	0.2453	-0.9667
2084	Abnormality of the nasopharynx	19.11	0.2451	-0.9677
2085	Telangiectasia of the skin	19.07	0.245	-0.9681
2086	Panic attack	19.03	0.2446	-0.9706
2087	Ectopic anus	18.99	0.2446	-0.9707
2088	Abnormality of acid-base homeostasis	18.95	0.2443	-0.9719
2089	Dermatological manifestations of systemic disorders	18.91	0.2429	-0.9797
2090	Abnormality of the hypothalamus-pituitary axis	18.87	0.2422	-0.9836
2091	Chorioretinal degeneration	18.83	0.2421	-0.9838
2092	Abnormality of enteric ganglion morphology	18.8	0.2416	-0.9867
2093	Abnormal ovarian morphology	18.76	0.2415	-0.9872
2094	Abnormal shape of the palpebral fissure	18.72	0.2413	-0.9883
2095	Rickets	18.68	0.241	-0.9896
2096	Hypofibrinogenemia	18.64	0.2405	-0.9926
2097	Abnormality of circulating adrenocorticotropin level	18.6	0.2403	-0.9934
2098	Neuronal loss in central nervous system	18.56	0.24	-0.9948
2099	Anemia of inadequate production	18.52	0.24	-0.9951
2100	High myopia	18.49	0.2394	-0.9981
2101	Hyperbilirubinemia	18.45	0.2392	-0.9993
2102	Neoplasm of fatty tissue	18.41	0.2392	-0.9995
2103	Coloboma	18.37	0.2388	-1.001
2104	Cutaneous photosensitivity	18.33	0.2384	-1.003
2105	Prenatal maternal abnormality	18.29	0.2384	-1.004
2106	Benign neoplasm of the central nervous system	18.25	0.2376	-1.008
2107	Decreased corneal thickness	18.21	0.2374	-1.009
2108	Arteriovenous malformation	18.17	0.2372	-1.01
2109	Abnormality of the shoulder	18.14	0.2371	-1.01
2110	Cardiac conduction abnormality	18.1	0.2367	-1.013
2111	Abnormality of circulating cortisol level	18.06	0.2365	-1.014
2112	Abnormal circulating IgA level	18.02	0.2362	-1.015
2113	Abnormal erythrocyte morphology	17.98	0.2361	-1.016
2114	Abnormal number of incisors	17.94	0.2361	-1.016
2115	Dysgraphia	17.9	0.236	-1.017
2116	Centrally nucleated skeletal muscle fibers	17.86	0.2359	-1.017
2117	Abnormal pancreas morphology	17.83	0.2353	-1.02
2118	Abnormal pleura morphology	17.79	0.2352	-1.02
2119	Meningitis	17.75	0.235	-1.022
2120	Neoplasm of the liver	17.71	0.2347	-1.023
2121	Abnormality of male internal genitalia	17.67	0.2345	-1.024
2122	Erectile dysfunction	17.63	0.2344	-1.025
2123	Elevated circulating follicle stimulating hormone level	17.59	0.2338	-1.028
2124	Unusual fungal infection	17.55	0.2333	-1.031
2125	Cardiovascular calcification	17.51	0.2333	-1.031
2126	Abnormality of the labia minora	17.48	0.2332	-1.032
2127	Hypopigmented skin patches	17.44	0.2328	-1.034
2128	Preaxial hand polydactyly	17.4	0.2326	-1.035
2129	Rod-cone dystrophy	17.36	0.2325	-1.035
2130	Abnormal pulmonary thoracic imaging finding	17.32	0.2323	-1.036
2131	Hyperpituitarism	17.28	0.2321	-1.037
2132	Pterygium	17.24	0.2302	-1.047
2133	Abnormality of vitamin metabolism	17.2	0.2297	-1.05
2134	Disproportionate short-trunk short stature	17.17	0.2296	-1.051
2135	Meningioma	17.13	0.2293	-1.052
2136	Abnormality of alkaline phosphatase level	17.09	0.2285	-1.056
2137	Almond-shaped palpebral fissure	17.05	0.2285	-1.056
2138	Muscular dystrophy	17.01	0.2284	-1.057
2139	Meckel diverticulum	16.97	0.2282	-1.058
2140	Abnormal spermatogenesis	16.93	0.2279	-1.06
2141	Supraventricular tachycardia	16.89	0.2275	-1.062
2142	Mucosal telangiectasiae	16.85	0.2275	-1.062
2143	Abnormality of the testis size	16.82	0.2269	-1.065
2144	Hyperkalemia	16.78	0.2267	-1.066
2145	Duplication of thumb phalanx	16.74	0.2267	-1.066
2146	Corneal opacity	16.7	0.2266	-1.067
2147	Hemoptysis	16.66	0.2262	-1.069
2148	Neurodegeneration	16.62	0.2262	-1.069
2149	Glomerulosclerosis	16.58	0.2255	-1.072
2150	Drowsiness	16.54	0.2244	-1.078
2151	Craniofacial hyperostosis	16.5	0.2243	-1.079
2152	Fatigable weakness of respiratory muscles	16.47	0.2241	-1.08
2153	Neoplasm of the peripheral nervous system	16.43	0.2239	-1.081
2154	Photophobia	16.39	0.2237	-1.082
2155	Atypical scarring of skin	16.35	0.2237	-1.082
2156	Abnormal ovarian physiology	16.31	0.2236	-1.083
2157	Decreased circulating IgA level	16.27	0.2234	-1.084
2158	Male infertility	16.23	0.2233	-1.084
2159	Opacification of the corneal stroma	16.19	0.223	-1.086
2160	Abnormal ocular adnexa physiology	16.16	0.223	-1.086
2161	Macular degeneration	16.12	0.2229	-1.086
2162	Uterine neoplasm	16.08	0.2228	-1.087
2163	Hepatocellular carcinoma	16.04	0.2228	-1.087
2164	Hamartoma	16	0.2226	-1.088
2165	Abnormal urine pH	15.96	0.2225	-1.088
2166	Elevated hepatic transaminase	15.92	0.2222	-1.09
2167	Abnormality of the 5th toe	15.88	0.222	-1.091
2168	Hydrops fetalis	15.84	0.2219	-1.092
2169	Abnormal sputum	15.81	0.2218	-1.092
2170	Abnormality of corneal stroma	15.77	0.2216	-1.093
2171	Atherosclerosis	15.73	0.2211	-1.096
2172	Episodic vomiting	15.69	0.2204	-1.1
2173	Sparse or absent eyelashes	15.65	0.2203	-1.1
2174	Abnormal autonomic nervous system morphology	15.61	0.2194	-1.105
2175	Pigmentary retinopathy	15.57	0.2194	-1.105
2176	Yellow white lesions of the retina	15.53	0.2189	-1.108
2177	Blurred vision	15.5	0.2185	-1.11
2178	Abnormal T cell subset distribution	15.46	0.2185	-1.11
2179	Myelodysplasia	15.42	0.2183	-1.111
2180	Impaired pain sensation	15.38	0.2176	-1.114
2181	Neoplasm of the skeletal system	15.34	0.2174	-1.116
2182	Aplasia Hypoplasia of the breasts	15.3	0.2173	-1.116
2183	Fetal distress	15.26	0.2173	-1.116
2184	Cerebral hemorrhage	15.22	0.2173	-1.116
2185	Hypoventilation	15.18	0.2172	-1.117
2186	Corneal dystrophy	15.15	0.2172	-1.117
2187	Neoplasm of the endocrine system	15.11	0.2171	-1.117
2188	Laryngospasm	15.07	0.2164	-1.121
2189	Hypertrophic cardiomyopathy	15.03	0.2162	-1.122
2190	Femoral bowing	14.99	0.216	-1.123
2191	Agnosia	14.95	0.2152	-1.127
2192	Abnormal erythrocyte sedimentation rate	14.91	0.2151	-1.128
2193	Autoimmune thrombocytopenia	14.87	0.2143	-1.132
2194	Progressive visual loss	14.83	0.2142	-1.133
2195	Abnormality of hair growth	14.8	0.2141	-1.133
2196	Selective tooth agenesis	14.76	0.2141	-1.133
2197	Palmoplantar hyperkeratosis	14.72	0.214	-1.134
2198	Abnormal ileum morphology	14.68	0.2135	-1.136
2199	Genu varum	14.64	0.2131	-1.139
2200	Childhood onset	14.6	0.2127	-1.141
2201	Premature ovarian insufficiency	14.56	0.2126	-1.141
2202	Limb-girdle muscle atrophy	14.52	0.2118	-1.146
2203	Anemia due to reduced life span of red cells	14.49	0.2116	-1.147
2204	Postaxial polydactyly	14.45	0.2109	-1.15
2205	Muscle fiber atrophy	14.41	0.209	-1.16
2206	Hemolytic anemia	14.37	0.2086	-1.162
2207	Cranial hyperostosis	14.33	0.2086	-1.162
2208	Hyperglycemia	14.29	0.2086	-1.163
2209	Decreased serum testosterone level	14.25	0.2084	-1.164
2210	Malignant gastrointestinal tract tumors	14.21	0.2084	-1.164
2211	Papilloma	14.17	0.2082	-1.165
2212	Abnormality of the shoulder girdle musculature	14.14	0.206	-1.177
2213	Subcapsular cataract	14.1	0.2059	-1.177
2214	Generalized joint laxity	14.06	0.2045	-1.185
2215	Growth hormone excess	14.02	0.2042	-1.186
2216	Abnormal circulating purine concentration	13.98	0.2041	-1.186
2217	Gonadal dysgenesis	13.94	0.2037	-1.188
2218	Retinal dystrophy	13.9	0.2035	-1.19
2219	Azoospermia	13.86	0.2034	-1.19
2220	Azotemia	13.83	0.2034	-1.19
2221	Tinnitus	13.79	0.2033	-1.191
2222	Amaurosis fugax	13.75	0.203	-1.192
2223	Shortening of all distal phalanges of the fingers	13.71	0.2027	-1.194
2224	Maternal diabetes	13.67	0.202	-1.198
2225	Hypopituitarism	13.63	0.2017	-1.199
2226	Gonadal neoplasm	13.59	0.2002	-1.208
2227	Abnormal circulating nucleobase concentration	13.55	0.2001	-1.208
2228	Abnormality of circulating fibrinogen	13.51	0.1994	-1.212
2229	Abnormal atrioventricular conduction	13.48	0.199	-1.214
2230	Peripheral arterial stenosis	13.44	0.1984	-1.217
2231	Preaxial polydactyly	13.4	0.1983	-1.217
2232	Foot dorsiflexor weakness	13.36	0.198	-1.219
2233	Abnormality of intracranial pressure	13.32	0.1979	-1.219
2234	Multiple cafe-au-lait spots	13.28	0.1979	-1.22
2235	Orthostatic hypotension	13.24	0.1975	-1.222
2236	Cellular immunodeficiency	13.2	0.1973	-1.223
2237	Abnormal reticulocyte morphology	13.17	0.1966	-1.226
2238	Ecchymosis	13.13	0.1963	-1.228
2239	Venous thrombosis	13.09	0.1963	-1.228
2240	Ureteral obstruction	13.05	0.1961	-1.229
2241	Limb-girdle muscle weakness	13.01	0.1955	-1.232
2242	Abnormal spatial orientation of the cardiac segments	12.97	0.1954	-1.233
2243	Neoplasm of the stomach	12.93	0.1949	-1.236
2244	Exertional dyspnea	12.89	0.1949	-1.236
2245	Abnormal T cell morphology	12.85	0.1948	-1.236
2246	Recurrent fungal infections	12.82	0.1944	-1.238
2247	Hypoplasia of the ovary	12.78	0.1943	-1.239
2248	Abnormal insulin level	12.74	0.1938	-1.242
2249	Dilated cardiomyopathy	12.7	0.1937	-1.242
2250	Recurrent upper respiratory tract infections	12.66	0.1935	-1.243
2251	Increased muscle lipid content	12.62	0.1927	-1.247
2252	Neoplasm of the eye	12.58	0.1923	-1.25
2253	Aphthous ulcer	12.54	0.1918	-1.252
2254	Increased connective tissue	12.5	0.1917	-1.253
2255	Neoplasm of the pituitary gland	12.47	0.1916	-1.253
2256	Non-Hodgkin lymphoma	12.43	0.1915	-1.254
2257	Gastrointestinal obstruction	12.39	0.1912	-1.255
2258	Breast hypoplasia	12.35	0.1907	-1.258
2259	Abnormality of midbrain morphology	12.31	0.1899	-1.262
2260	Sparse eyelashes	12.27	0.1894	-1.265
2261	Abnormality on pulmonary function testing	12.23	0.1889	-1.268
2262	Aplasia Hypoplasia of the tongue	12.19	0.1889	-1.268
2263	Abnormal 2nd finger morphology	12.16	0.1887	-1.268
2264	Abnormal electroretinogram	12.12	0.1885	-1.27
2265	Decreased circulating androgen level	12.08	0.1883	-1.271
2266	Intestinal obstruction	12.04	0.1883	-1.271
2267	Hypovolemia	12	0.1883	-1.271
2268	Gastrointestinal carcinoma	11.96	0.1876	-1.275
2269	Asymmetry of iris pigmentation	11.92	0.1871	-1.277
2270	Recurrent viral infections	11.88	0.1851	-1.288
2271	Primary amenorrhea	11.84	0.1849	-1.289
2272	Abnormal circulating insulin level	11.81	0.1846	-1.29
2273	Aplasia Hypoplasia of the retina	11.77	0.1833	-1.298
2274	Hepatic failure	11.73	0.1833	-1.298
2275	Skin rash	11.69	0.1831	-1.298
2276	Episodic abdominal pain	11.65	0.1823	-1.303
2277	Sparse axillary hair	11.61	0.181	-1.31
2278	Abnormal spirometry test	11.57	0.1808	-1.311
2279	Abnormal anterior chamber morphology	11.53	0.1802	-1.314
2280	Abnormal CSF protein level	11.5	0.1802	-1.314
2281	Goiter	11.46	0.1799	-1.316
2282	Aplasia Hypoplasia of the spleen	11.42	0.1787	-1.322
2283	Aortic dissection	11.38	0.1784	-1.324
2284	Blepharospasm	11.34	0.1783	-1.324
2285	Abnormal prostate morphology	11.3	0.1781	-1.325
2286	Abnormality of exocrine pancreas physiology	11.26	0.1777	-1.328
2287	Lethargy	11.22	0.1776	-1.328
2288	Neonatal hypoglycemia	11.18	0.177	-1.331
2289	Pulmonary embolism	11.15	0.1769	-1.332
2290	Abnormal myocardium morphology	11.11	0.1766	-1.333
2291	Hypertriglyceridemia	11.07	0.1765	-1.334
2292	Confusion	11.03	0.1764	-1.334
2293	Progressive sensorineural hearing impairment	10.99	0.1761	-1.336
2294	Chorioretinal coloboma	10.95	0.1756	-1.338
2295	Abnormal metabolism	10.91	0.1751	-1.341
2296	Dyspareunia	10.87	0.1751	-1.341
2297	Abnormality of corneal thickness	10.83	0.1736	-1.349
2298	Atresia of the external auditory canal	10.8	0.1735	-1.35
2299	Infertility	10.76	0.173	-1.353
2300	Blindness	10.72	0.1726	-1.355
2301	Progressive gait ataxia	10.68	0.1725	-1.355
2302	Milia	10.64	0.1716	-1.36
2303	Dyschromatopsia	10.6	0.1715	-1.361
2304	Transposition of the great arteries	10.56	0.1713	-1.362
2305	Increased purine level	10.52	0.1698	-1.369
2306	Neoplasm of the thyroid gland	10.49	0.1692	-1.373
2307	Synostosis involving bones of the hand	10.45	0.1688	-1.375
2308	Nephronophthisis	10.41	0.1678	-1.38
2309	Hyperparathyroidism	10.37	0.1676	-1.381
2310	Postaxial foot polydactyly	10.33	0.1674	-1.382
2311	Neck flexor weakness	10.29	0.1671	-1.384
2312	Pancreatitis	10.25	0.1666	-1.387
2313	Abnormality of complement system	10.21	0.1662	-1.389
2314	Ovoid vertebral bodies	10.17	0.166	-1.39
2315	Polyphagia	10.14	0.1653	-1.394
2316	Abnormal circulating carbohydrate concentration	10.1	0.1652	-1.394
2317	Basal cell carcinoma	10.06	0.1648	-1.396
2318	Synostosis of carpals tarsals	10.02	0.1647	-1.397
2319	Reticulocytosis	9.981	0.1639	-1.401
2320	Sparse pubic hair	9.942	0.1635	-1.403
2321	Postaxial hand polydactyly	9.903	0.1629	-1.406
2322	Atrioventricular block	9.864	0.1629	-1.407
2323	Zonular cataract	9.825	0.1623	-1.409
2324	Depressed nasal ridge	9.786	0.1621	-1.411
2325	Short thorax	9.748	0.1619	-1.412
2326	Decreased fertility	9.709	0.1616	-1.413
2327	Neoplasm of the tongue	9.67	0.1612	-1.415
2328	Fat malabsorption	9.631	0.1608	-1.417
2329	Abnormality of the parathyroid morphology	9.592	0.1603	-1.42
2330	Aplasia Hypoplasia of the phalanges of the 5th finger	9.553	0.1602	-1.421
2331	Pelvic girdle muscle weakness	9.515	0.1599	-1.422
2332	Corneal erosion	9.476	0.1598	-1.423
2333	Exocrine pancreatic insufficiency	9.437	0.1584	-1.43
2334	Pituitary hypothyroidism	9.398	0.1581	-1.432
2335	Abnormality of adrenal morphology	9.359	0.1581	-1.432
2336	Male hypogonadism	9.32	0.1574	-1.436
2337	Elevated erythrocyte sedimentation rate	9.282	0.1565	-1.44
2338	Elevated urinary catecholamines	9.243	0.1559	-1.444
2339	Reduced vital capacity	9.204	0.1553	-1.447
2340	Abnormal urine phosphate concentration	9.165	0.1546	-1.45
2341	Fatigable weakness of swallowing muscles	9.126	0.1539	-1.454
2342	Systemic lupus erythematosus	9.087	0.1535	-1.456
2343	Abnormal astrocyte morphology	9.049	0.1528	-1.46
2344	Abnormality of blood volume homeostasis	9.01	0.1523	-1.463
2345	Melanoma	8.971	0.1523	-1.463
2346	Abnormality of the middle phalanx of the 5th finger	8.932	0.1519	-1.465
2347	Steppage gait	8.893	0.1517	-1.466
2348	Cystic liver disease	8.854	0.1514	-1.468
2349	Scotoma	8.816	0.1512	-1.469
2350	Xanthomatosis	8.777	0.1501	-1.474
2351	Exercise intolerance	8.738	0.1497	-1.477
2352	Abnormal blistering of the skin	8.699	0.1494	-1.478
2353	Bronchiectasis	8.66	0.1486	-1.483
2354	Dextrocardia	8.621	0.1473	-1.49
2355	Vascular calcification	8.583	0.1464	-1.494
2356	Hypoplastic labia minora	8.544	0.1458	-1.498
2357	Cleft soft palate	8.505	0.1452	-1.5
2358	Slow decrease in visual acuity	8.466	0.145	-1.502
2359	Abnormal full-field electroretinogram	8.427	0.1446	-1.504
2360	Median cleft lip	8.388	0.1439	-1.507
2361	Elevated alkaline phosphatase	8.35	0.1439	-1.508
2362	Abnormal lacrimal duct morphology	8.311	0.1432	-1.512
2363	Increased serum ferritin	8.272	0.1419	-1.519
2364	EMG: neuropathic changes	8.233	0.1414	-1.521
2365	Prostate cancer	8.194	0.1411	-1.523
2366	Breast carcinoma	8.155	0.1397	-1.53
2367	Hyperinsulinemia	8.117	0.1393	-1.532
2368	Delusions	8.078	0.1393	-1.532
2369	Abnormal LDL cholesterol concentration	8.039	0.1393	-1.532
2370	Anophthalmia	8	0.1389	-1.534
2371	Abnormal calcium-phosphate regulating hormone level	7.961	0.138	-1.539
2372	Pulmonary infiltrates	7.922	0.1378	-1.54
2373	Abnormal circulating renin	7.883	0.1362	-1.549
2374	Decreased fertility in males	7.845	0.1356	-1.552
2375	Rhinitis	7.806	0.1355	-1.553
2376	Tarsal synostosis	7.767	0.1353	-1.553
2377	Insulin resistance	7.728	0.1349	-1.556
2378	Abnormality of lipoprotein cholesterol concentration	7.689	0.1344	-1.558
2379	Encephalitis	7.65	0.134	-1.56
2380	Neoplasm of the large intestine	7.612	0.1337	-1.562
2381	Neoplasm of the anterior pituitary	7.573	0.1332	-1.565
2382	Organic aciduria	7.534	0.1331	-1.565
2383	Situs inversus totalis	7.495	0.1329	-1.566
2384	Renal tubular dysfunction	7.456	0.1322	-1.57
2385	Aciduria	7.417	0.1317	-1.572
2386	Ambiguous genitalia	7.379	0.131	-1.577
2387	Abnormal circulating fatty-acid concentration	7.34	0.131	-1.577
2388	Heterochromia iridis	7.301	0.1302	-1.581
2389	Abnormality of hair growth rate	7.262	0.1297	-1.583
2390	Neoplasm of the breast	7.223	0.1292	-1.586
2391	Focal T2 hyperintense basal ganglia lesion	7.184	0.1287	-1.589
2392	Abnormal hand bone ossification	7.146	0.1276	-1.595
2393	Arterial calcification	7.107	0.1267	-1.599
2394	Adrenal overactivity	7.068	0.1259	-1.604
2395	Intestinal pseudo-obstruction	7.029	0.1258	-1.604
2396	Arterial thrombosis	6.99	0.1245	-1.611
2397	Abnormality of fundus pigmentation	6.951	0.1243	-1.612
2398	Clubbing	6.913	0.1241	-1.613
2399	Increased CSF protein	6.874	0.1237	-1.615
2400	Holoprosencephaly	6.835	0.1233	-1.618
2401	Acidosis	6.796	0.1232	-1.618
2402	Abnormal circulating alanine concentration	6.757	0.1231	-1.619
2403	Increased serum lactate	6.718	0.1228	-1.62
2404	Abnormal foveal morphology	6.68	0.1227	-1.621
2405	Progressive night blindness	6.641	0.1218	-1.626
2406	Increased circulating gonadotropin level	6.602	0.1203	-1.633
2407	Rimmed vacuoles	6.563	0.1199	-1.636
2408	Congenital sensorineural hearing impairment	6.524	0.1187	-1.642
2409	Carpal synostosis	6.485	0.1171	-1.65
2410	Retinal dysplasia	6.447	0.1171	-1.651
2411	Angiofibromas	6.408	0.1167	-1.653
2412	Decreased absent ankle reflexes	6.369	0.1163	-1.655
2413	Synostosis involving bones of the feet	6.33	0.1153	-1.66
2414	Abnormality of the posterior pituitary	6.291	0.1153	-1.66
2415	Ketoacidosis	6.252	0.1151	-1.661
2416	Neuroendocrine neoplasm	6.214	0.1144	-1.665
2417	Prostate neoplasm	6.175	0.1138	-1.668
2418	Increased CSF lactate	6.136	0.1137	-1.669
2419	Abnormal basal ganglia MRI signal intensity	6.097	0.1136	-1.669
2420	Ovarian neoplasm	6.058	0.113	-1.672
2421	Synostosis involving bones of the lower limbs	6.019	0.1128	-1.674
2422	Abnormality of urine catecholamine concentration	5.981	0.1111	-1.683
2423	Abnormal ST segment	5.942	0.1096	-1.69
2424	Aplasia Hypoplasia of the clitoris	5.903	0.1095	-1.691
2425	Cranial nerve compression	5.864	0.1089	-1.694
2426	Retinal atrophy	5.825	0.1085	-1.696
2427	Occipital encephalocele	5.786	0.1083	-1.698
2428	Decreased activity of mitochondrial respiratory chain	5.748	0.1072	-1.703
2429	Gangrene	5.709	0.1069	-1.705
2430	Abnormal serum ferritin	5.67	0.1065	-1.707
2431	Aplastic anemia	5.631	0.1053	-1.714
2432	Subarachnoid hemorrhage	5.592	0.105	-1.715
2433	Abnormal vitreous humor morphology	5.553	0.1039	-1.721
2434	Serositis	5.515	0.1036	-1.723
2435	Episodic tachypnea	5.476	0.1033	-1.724
2436	Freckling	5.437	0.1023	-1.73
2437	Attenuation of retinal blood vessels	5.398	0.102	-1.731
2438	Leukodystrophy	5.359	0.0999	-1.742
2439	Insulin-resistant diabetes mellitus	5.32	0.09965	-1.744
2440	Fragile skin	5.282	0.09965	-1.744
2441	Very long chain fatty acid accumulation	5.243	0.09878	-1.748
2442	Erythema	5.204	0.09848	-1.75
2443	Elevated C-reactive protein level	5.165	0.09844	-1.75
2444	Abnormal hemoglobin	5.126	0.09819	-1.751
2445	Hyperuricemia	5.087	0.09816	-1.752
2446	Abnormality of the pancreas	5.049	0.09803	-1.752
2447	Aminoaciduria	5.01	0.09778	-1.754
2448	Bimanual synkinesia	4.971	0.09777	-1.754
2449	Abnormality of the pancreatic islet cells	4.932	0.09756	-1.755
2450	Neoplasm of the colon	4.893	0.09685	-1.759
2451	Hypoglycemia	4.854	0.09679	-1.759
2452	Abnormal circulating carboxylic acid concentration	4.816	0.0966	-1.76
2453	Abnormal trabecular bone morphology	4.777	0.09541	-1.766
2454	Flattened epiphysis	4.738	0.09434	-1.772
2455	Bronchitis	4.699	0.09395	-1.774
2456	Abnormality of vitamin B metabolism	4.66	0.09332	-1.777
2457	Macular atrophy	4.621	0.09311	-1.779
2458	Abnormal sex determination	4.583	0.09311	-1.779
2459	Recurrent bronchitis	4.544	0.09218	-1.783
2460	Pituitary adenoma	4.505	0.09198	-1.785
2461	Abnormal 5th finger phalanx morphology	4.466	0.0904	-1.793
2462	Intestinal polyp	4.427	0.08775	-1.807
2463	Epiphyseal dysplasia	4.388	0.08719	-1.81
2464	Abnormality of the mitochondrion	4.35	0.08649	-1.814
2465	Intestinal polyposis	4.311	0.08647	-1.814
2466	Oral ulcer	4.272	0.08577	-1.818
2467	Synostosis of carpal bones	4.233	0.08569	-1.818
2468	Abnormal C-reactive protein level	4.194	0.08548	-1.819
2469	Abnormality of the nasal mucosa	4.155	0.08533	-1.82
2470	Dystrophic fingernails	4.117	0.08516	-1.821
2471	Abnormal enzyme coenzyme activity	4.078	0.08383	-1.828
2472	Abnormality of macular pigmentation	4.039	0.08346	-1.83
2473	Adrenal hyperplasia	4	0.08311	-1.832
2474	Abnormality of endocrine pancreas physiology	3.961	0.08228	-1.836
2475	Late onset	3.922	0.08225	-1.836
2476	Pancreatic cysts	3.883	0.0817	-1.839
2477	Absence of secondary sex characteristics	3.845	0.08032	-1.847
2478	Erythroderma	3.806	0.07987	-1.849
2479	Enlarged kidney	3.767	0.07951	-1.851
2480	Ventricular preexcitation	3.728	0.07776	-1.86
2481	Asplenia	3.689	0.0777	-1.861
2482	Cerebral inclusion bodies	3.65	0.07685	-1.865
2483	Slow-growing hair	3.612	0.07559	-1.872
2484	Abnormality of renin-angiotensin system	3.573	0.07445	-1.878
2485	Myositis	3.534	0.07433	-1.879
2486	Halitosis	3.495	0.07306	-1.885
2487	Glycosuria	3.456	0.07263	-1.888
2488	Abnormal macrophage morphology	3.417	0.0721	-1.891
2489	Congenital muscular dystrophy	3.379	0.07203	-1.891
2490	Atrophic scars	3.34	0.07185	-1.892
2491	Abnormality of serum amino acid level	3.301	0.07122	-1.895
2492	Macrocytic anemia	3.262	0.06903	-1.907
2493	Abnormality of urine glucose concentration	3.223	0.06694	-1.918
2494	Esophageal stenosis	3.184	0.06674	-1.919
2495	Clitoral hypoplasia	3.146	0.06616	-1.922
2496	Neoplasm of the pancreas	3.107	0.06595	-1.923
2497	Shoulder girdle muscle weakness	3.068	0.06591	-1.924
2498	Abnormal hypothalamus physiology	3.029	0.06407	-1.933
2499	Wolff-Parkinson-White syndrome	2.99	0.06382	-1.935
2500	Abnormal sperm motility	2.951	0.0636	-1.936
2501	Steatorrhea	2.913	0.06286	-1.94
2502	Decreased activity of the pyruvate dehydrogenase complex	2.874	0.06271	-1.941
2503	Recurrent paroxysmal headache	2.835	0.06217	-1.944
2504	Premature graying of hair	2.796	0.06152	-1.947
2505	Chronic sinusitis	2.757	0.06053	-1.952
2506	EMG: decremental response of compound muscle action potential to repetitive nerve stimulation	2.718	0.06053	-1.952
2507	Focal T2 hyperintense brainstem lesion	2.68	0.06031	-1.953
2508	Triphalangeal thumb	2.641	0.06005	-1.955
2509	Abnormal muscle fiber protein expression	2.602	0.05911	-1.96
2510	EMG: impaired neuromuscular transmission	2.563	0.05892	-1.961
2511	Large intestinal polyposis	2.524	0.05832	-1.964
2512	Rhabdomyolysis	2.485	0.05645	-1.974
2513	Nasal polyposis	2.447	0.05551	-1.979
2514	Constriction of peripheral visual field	2.408	0.05533	-1.98
2515	Proximal tubulopathy	2.369	0.05397	-1.987
2516	Hypertensive retinopathy	2.33	0.05395	-1.987
2517	Muscle abnormality related to mitochondrial dysfunction	2.291	0.05282	-1.993
2518	Neoplasm of the adrenal gland	2.252	0.05175	-1.999
2519	Abnormality of chromosome stability	2.214	0.05141	-2.001
2520	Severely reduced visual acuity	2.175	0.05109	-2.003
2521	Ketosis	2.136	0.04779	-2.02
2522	Hyperammonemia	2.097	0.04719	-2.023
2523	Hypertension associated with pheochromocytoma	2.058	0.04714	-2.024
2524	Paroxysmal involuntary eye movements	2.019	0.04615	-2.029
2525	Abnormal protein N-linked glycosylation	1.981	0.04548	-2.033
2526	Pericarditis	1.942	0.04402	-2.04
2527	Glioma	1.903	0.04051	-2.059
2528	Paraganglioma	1.864	0.0394	-2.065
2529	Hyperalaninemia	1.825	0.03755	-2.075
2530	Abnormal activity of mitochondrial respiratory chain	1.786	0.03738	-2.076
2531	Abnormal CSF lactate level	1.748	0.03541	-2.086
2532	Aplasia Hypoplasia of the pancreas	1.709	0.03517	-2.088
2533	Neoplasm of the adrenal cortex	1.67	0.03483	-2.089
2534	Abnormal pancreas size	1.631	0.03483	-2.089
2535	Reduced sperm motility	1.592	0.03395	-2.094
2536	Chronic bronchitis	1.553	0.0332	-2.098
2537	Molar tooth sign on MRI	1.515	0.03304	-2.099
2538	Abnormality of mitochondrial metabolism	1.476	0.03226	-2.103
2539	Abnormality of glycolysis	1.437	0.03029	-2.114
2540	Hyperphosphaturia	1.398	0.03024	-2.114
2541	Decreased activity of mitochondrial complex I	1.359	0.02993	-2.116
2542	Neoplasm of striated muscle	1.32	0.02954	-2.118
2543	Abnormal isoelectric focusing of serum transferrin	1.282	0.02899	-2.121
2544	Impaired nasal mucociliary clearance	1.243	0.02792	-2.126
2545	Increased serum pyruvate	1.204	0.02772	-2.127
2546	Congenital ichthyosiform erythroderma	1.165	0.02752	-2.128
2547	Abnormal glycosylation	1.126	0.0271	-2.131
2548	Abnormal waist to hip ratio	1.087	0.02637	-2.135
2549	Abnormal protein glycosylation	1.049	0.02553	-2.139
2550	Abnormal circulating pyruvate family amino acid concentration	1.01	0.0242	-2.146
2551	Male pseudohermaphroditism	0.9709	0.02327	-2.151
2552	Increased waist to hip ratio	0.932	0.02326	-2.151
2553	Abnormal CSF metabolite level	0.8932	0.02317	-2.152
2554	Pheochromocytoma	0.8544	0.02286	-2.153
2555	Abnormal mucociliary clearance	0.8155	0.02232	-2.156
2556	Mitochondrial myopathy	0.7767	0.02174	-2.159
2557	Non-obstructive azoospermia	0.7379	0.02132	-2.161
2558	Lactic acidosis	0.699	0.02102	-2.163
2559	Abnormal respiratory motile cilium physiology	0.6602	0.01998	-2.169
2560	Optic neuropathy	0.6214	0.01974	-2.17
2561	Sideroblastic anemia	0.5825	0.01703	-2.184
2562	Ectopic pregnancy	0.5437	0.01663	-2.186
2563	Glue ear	0.5049	0.01537	-2.193
2564	Oral leukoplakia	0.466	0.01532	-2.193
2565	Cytochrome C oxidase-negative muscle fibers	0.4272	0.01524	-2.194
2566	Neonatal insulin-dependent diabetes mellitus	0.3883	0.0142	-2.199
2567	Progressive external ophthalmoplegia	0.3495	0.01416	-2.2
2568	White lesion of the oral mucosa	0.3107	0.0131	-2.205
2569	Abnormal ciliary motility	0.2718	0.01146	-2.214
2570	Immotile cilia	0.233	0.0103	-2.22
2571	Neoplasm of the rectum	0.1942	0.00912	-2.227
2572	Hyperinsulinemic hypoglycemia	0.1553	0.005226	-2.247
2573	Dicarboxylic aciduria	0.1165	0.004028	-2.254
2574	Ragged-red muscle fibers	0.07767	0.003645	-2.256
2575	Abnormal mitochondria in muscle tissue	0.03883	0.002301	-2.263

### Sheet: S12
Figure-panel	Genotype
4-A	w; GMR-GAL4/+; +
4-B	w; GMR-GAL4, UAS-Synulcein/+; +
4-C	w; GMR-GAL4, UAS-Synulcein/Dap160Δ1; +
4-D	w; GMR-GAL4, UAS-Synulcein/+; UAS-Dap160/+
4-F,G-Negative Control	Elav-GAL4(C155)/w; +; +
4-F,G-α-Syn/no modifier	Elav-GAL4(C155)/w; UAS-Synuclein/+; +
4-F,G-α-Syn/ Dap160(ITSN1)+/-	Elav-GAL4(C155)/w; UAS-Synuclein/Dap160Δ1; +
4-F,G-Dap160(ITSN1)+/-	Elav-GAL4(C155)/w; Dap160Δ1/+; +
